# Integrated Machine Learning-PanGWAS Reveals Chromosome-Encoded Persistence Networks and Plasmid Plasticity in Recurrent Urinary Tract Infection in *Escherichia coli*

**DOI:** 10.64898/2026.05.20.26353739

**Authors:** Sasikala R, Saisubramanian Nagarajan, Suma Mohan S

**Author notes:** Corresponding Author : Dr. Suma Mohan S.

## Abstract

**Background:** Recurrent urinary tract infections(rUTI) represent a major clinical challenge due to persistent clinical symptoms, repeated antibiotic exposure, and increased risk of multidrug resistance. Further clinical management of rUTI remains challenging, as existing diagnostic and treatment guidelines are largely designed for uncomplicated, acute infections. Though uropathogenic *Escherichia coli* (UPEC) is the predominant cause of community-acquired UTIs, pathogen-derived genomic features that may predispose certain *E. coli* strains to repeatedly establish infection are not fully understood.

**Methods:** To comprehensively dissect distinct genetic signals across genomic compartments that distinguish rUTI-associated isolates from those causing sporadic infection, the pangenome analysis in three different frameworks (i) Combined genomes (chromosome + plasmid), (ii) bacterial chromosomes only and (iii) plasmid-only was conducted. A comprehensive evaluation of population structure was performed using Gubbins, recombination-aware phylogeny IQTree, phylogroup distribution, pan-genome openness using Heap’s law, and plasmidome architecture using MOBSUITE.

**Findings:** Supervised machine learning models showed that the highest discriminatory performance was achieved using the combined genomic dataset (accuracy ∼0.98), and integration of feature-selected genes with PanGWAS (Pyseer and Scoary) identified a robust set of recurrence-associated genes, namely *cbtA, cbeA*, and *ldrD*, which were consistently detected across machine learning and association frameworks. Subsequent association rule mining further revealed cooperative gene networks enriched in rUTI isolates, particularly involving toxin-antitoxin modules and metabolic regulators.

**Interpretation:** Overall, this integrated ML-PanGWAS approach demonstrates that rUTI is a lineage-independent, polygenic phenotype encoded within a combined chromosomal-plasmid genomic context, providing new insights into the bacterial genomic architecture underlying recurrent disease and offering candidate biomarkers for future diagnostic and therapeutic development.

**Funding:** The Department of Biotechnology (DBT), Government of India (grant numbers: BT/PR40150/BTIS/137/81/2023 and the SASTRA TRR grant (SASTRA TRR SCBT OCT-23).

**Evidence before this study:** We searched PubMed, Scopus, and Web of Science for studies published from database inception to March 2026, without language restrictions, using combinations of the terms “recurrent urinary tract infection”, “uropathogenic *Escherichia coli*”, “pan-genome”, “genome-wide association”, “plasmid”, and “machine learning”. We included studies investigating genomic, phylogenetic, or functional differences between recurrent and sporadic UTI isolates. Previous studies have primarily used phylogenetic and single nucleotide polymorphism (SNP)-based approaches and reported limited genomic differentiation, with no consistent clustering or robust gene-level associations. Overall, existing evidence is heterogeneous and largely limited to single-layer genomic analyses.

**Added value of this study:** This study integrates pan-genome analysis across chromosomal, plasmid, and combined datasets with machine learning, genome-wide association analysis, and association rule mining. In contrast to previous SNP-based studies, we show that recurrent UTI isolates can be robustly discriminated only when chromosomal and plasmid features are analysed jointly. We identify reproducible recurrence-associated genes, including *cbtA, cbeA*, and *klcA*, and demonstrate that these genes form cooperative networks involving persistence, plasmid-mediated transfer, and metabolic adaptation, supporting a polygenic basis of recurrence.

**Implications of all the available evidence:** Our findings indicate that recurrent UTI is not driven by lineage alone but by coordinated accessory gene networks spanning chromosomal and plasmid compartments. Although certain sequence types are more frequently associated with recurrence, they are not exclusive and likely serve as backgrounds for enriched gene modules. These results highlight the importance of integrated genomic profiling for predicting recurrence risk and identifying persistence and adaptation pathways as potential targets for future diagnostic and therapeutic strategies.

## appendix 1 for "Integrated Machine Learning-PanGWAS Reveals Chromosome-Encoded Persistence Networks and Plasmid Plasticity in Recurrent Urinary Tract Infection in *Escherichia coli*"

### Sheet: rUTI_Metadata_References
Genome_ID	Organism	BioSample	Assembly_Name	BioProject_ID	Phenotype	PubMed_IDs	Reference
GCA_034640615.1_ASM3464061v1	Escherichia coli (E. coli)	SAMN38673183	ASM3464061v1	PRJNA1049017	rUTI	38916300	Hogins J, Do HP, Dashti MG, Zimmern PE, Reitzer L. Genome sequencing of correlated pathogenic Escherichia coli and Enterococcus associated with recurrent urinary tract infections. Microbiol Resour Announc. 2024 Jul 18;13(7):e0014724. doi: 10.1128/mra.00147-24. Epub 2024 Jun 25. PMID: 38916300; PMCID: PMC11324015.
GCA_034641715.1_ASM3464171v1	Escherichia coli (E. coli)	SAMN38673181	ASM3464171v1	PRJNA1049017	rUTI	38916300	Hogins J, Do HP, Dashti MG, Zimmern PE, Reitzer L. Genome sequencing of correlated pathogenic Escherichia coli and Enterococcus associated with recurrent urinary tract infections. Microbiol Resour Announc. 2024 Jul 18;13(7):e0014724. doi: 10.1128/mra.00147-24. Epub 2024 Jun 25. PMID: 38916300; PMCID: PMC11324015.
GCA_034642615.1_ASM3464261v1	Escherichia coli (E. coli)	SAMN38673180	ASM3464261v1	PRJNA1049017	rUTI	38916300	Hogins J, Do HP, Dashti MG, Zimmern PE, Reitzer L. Genome sequencing of correlated pathogenic Escherichia coli and Enterococcus associated with recurrent urinary tract infections. Microbiol Resour Announc. 2024 Jul 18;13(7):e0014724. doi: 10.1128/mra.00147-24. Epub 2024 Jun 25. PMID: 38916300; PMCID: PMC11324015.
GCA_034642855.1_ASM3464285v1	Escherichia coli (E. coli)	SAMN38673179	ASM3464285v1	PRJNA1049017	rUTI	38916300	Hogins J, Do HP, Dashti MG, Zimmern PE, Reitzer L. Genome sequencing of correlated pathogenic Escherichia coli and Enterococcus associated with recurrent urinary tract infections. Microbiol Resour Announc. 2024 Jul 18;13(7):e0014724. doi: 10.1128/mra.00147-24. Epub 2024 Jun 25. PMID: 38916300; PMCID: PMC11324015.
GCA_034642955.1_ASM3464295v1	Escherichia coli (E. coli)	SAMN38673178	ASM3464295v1	PRJNA1049017	rUTI	38916300	Hogins J, Do HP, Dashti MG, Zimmern PE, Reitzer L. Genome sequencing of correlated pathogenic Escherichia coli and Enterococcus associated with recurrent urinary tract infections. Microbiol Resour Announc. 2024 Jul 18;13(7):e0014724. doi: 10.1128/mra.00147-24. Epub 2024 Jun 25. PMID: 38916300; PMCID: PMC11324015.
GCA_034643255.1_ASM3464325v1	Escherichia coli (E. coli)	SAMN38673177	ASM3464325v1	PRJNA1049017	rUTI	38916300	Hogins J, Do HP, Dashti MG, Zimmern PE, Reitzer L. Genome sequencing of correlated pathogenic Escherichia coli and Enterococcus associated with recurrent urinary tract infections. Microbiol Resour Announc. 2024 Jul 18;13(7):e0014724. doi: 10.1128/mra.00147-24. Epub 2024 Jun 25. PMID: 38916300; PMCID: PMC11324015.
GCA_034643695.1_ASM3464369v1	Escherichia coli (E. coli)	SAMN38673176	ASM3464369v3	PRJNA1049017	rUTI	38916300	Hogins J, Do HP, Dashti MG, Zimmern PE, Reitzer L. Genome sequencing of correlated pathogenic Escherichia coli and Enterococcus associated with recurrent urinary tract infections. Microbiol Resour Announc. 2024 Jul 18;13(7):e0014724. doi: 10.1128/mra.00147-24. Epub 2024 Jun 25. PMID: 38916300; PMCID: PMC11324015.
GCA_034643955.1_ASM3464395v1	Escherichia coli (E. coli)	SAMN38673175	ASM3464395v1	PRJNA1049017	rUTI	38916300	Hogins J, Do HP, Dashti MG, Zimmern PE, Reitzer L. Genome sequencing of correlated pathogenic Escherichia coli and Enterococcus associated with recurrent urinary tract infections. Microbiol Resour Announc. 2024 Jul 18;13(7):e0014724. doi: 10.1128/mra.00147-24. Epub 2024 Jun 25. PMID: 38916300; PMCID: PMC11324015.
GCA_034644215.1_ASM3464421v1	Escherichia coli (E. coli)	SAMN38673173	ASM3464421v1	PRJNA1049017	rUTI	38916300	Hogins J, Do HP, Dashti MG, Zimmern PE, Reitzer L. Genome sequencing of correlated pathogenic Escherichia coli and Enterococcus associated with recurrent urinary tract infections. Microbiol Resour Announc. 2024 Jul 18;13(7):e0014724. doi: 10.1128/mra.00147-24. Epub 2024 Jun 25. PMID: 38916300; PMCID: PMC11324015.
GCA_034644455.1_ASM3464445v1	Escherichia coli (E. coli)	SAMN38673171	ASM3464445v1	PRJNA1049017	rUTI	38916300	Hogins J, Do HP, Dashti MG, Zimmern PE, Reitzer L. Genome sequencing of correlated pathogenic Escherichia coli and Enterococcus associated with recurrent urinary tract infections. Microbiol Resour Announc. 2024 Jul 18;13(7):e0014724. doi: 10.1128/mra.00147-24. Epub 2024 Jun 25. PMID: 38916300; PMCID: PMC11324015.
GCA_001442495.1_ASM144249v1	Escherichia coli (E. coli)	SAMN04227566	ASM144249v1	PRJNA300553	rUTI	38916300	Hogins J, Do HP, Dashti MG, Zimmern PE, Reitzer L. Genome sequencing of correlated pathogenic Escherichia coli and Enterococcus associated with recurrent urinary tract infections. Microbiol Resour Announc. 2024 Jul 18;13(7):e0014724. doi: 10.1128/mra.00147-24. Epub 2024 Jun 25. PMID: 38916300; PMCID: PMC11324015.
GCA_011064575.1_ASM1106457v1	Escherichia coli (E. coli)	SAMN12212556	ASM1106457v1	PRJNA400628	rUTI	39487120	Young MG, Straub TJ, Worby CJ, Metsky HC, Gnirke A, Bronson RA, van Dijk LR, Desjardins CA, Matranga C, Qu J, Villicana JB, Azimzadeh P, Kau A, Dodson KW, Schreiber HL 4th, Manson AL, Hultgren SJ, Earl AM. Distinct Escherichia coli transcriptional profiles in the guts of recurrent UTI sufferers revealed by pangenome hybrid selection. Nat Commun. 2024 Nov 2;15(1):9466. doi: 10.1038/s41467-024-53829-7. PMID: 39487120; PMCID: PMC11530686.
GCA_011751215.1_ASM1175121v1	Escherichia coli (E. coli)	SAMN12212558	ASM1175121v1	PRJNA400628	rUTI	39487120	Young MG, Straub TJ, Worby CJ, Metsky HC, Gnirke A, Bronson RA, van Dijk LR, Desjardins CA, Matranga C, Qu J, Villicana JB, Azimzadeh P, Kau A, Dodson KW, Schreiber HL 4th, Manson AL, Hultgren SJ, Earl AM. Distinct Escherichia coli transcriptional profiles in the guts of recurrent UTI sufferers revealed by pangenome hybrid selection. Nat Commun. 2024 Nov 2;15(1):9466. doi: 10.1038/s41467-024-53829-7. PMID: 39487120; PMCID: PMC11530686.
GCA_011751245.1_ASM1175124v1	Escherichia coli (E. coli)	SAMN12212560	ASM1175124v1	PRJNA400628	rUTI	39487120	Young MG, Straub TJ, Worby CJ, Metsky HC, Gnirke A, Bronson RA, van Dijk LR, Desjardins CA, Matranga C, Qu J, Villicana JB, Azimzadeh P, Kau A, Dodson KW, Schreiber HL 4th, Manson AL, Hultgren SJ, Earl AM. Distinct Escherichia coli transcriptional profiles in the guts of recurrent UTI sufferers revealed by pangenome hybrid selection. Nat Commun. 2024 Nov 2;15(1):9466. doi: 10.1038/s41467-024-53829-7. PMID: 39487120; PMCID: PMC11530686.
GCA_011751285.1_ASM1175128v1	Escherichia coli (E. coli)	SAMN12212557	ASM1175128v1	PRJNA400628	rUTI	39487120	Young MG, Straub TJ, Worby CJ, Metsky HC, Gnirke A, Bronson RA, van Dijk LR, Desjardins CA, Matranga C, Qu J, Villicana JB, Azimzadeh P, Kau A, Dodson KW, Schreiber HL 4th, Manson AL, Hultgren SJ, Earl AM. Distinct Escherichia coli transcriptional profiles in the guts of recurrent UTI sufferers revealed by pangenome hybrid selection. Nat Commun. 2024 Nov 2;15(1):9466. doi: 10.1038/s41467-024-53829-7. PMID: 39487120; PMCID: PMC11530686.
GCA_011751305.1_ASM1175130v1	Escherichia coli (E. coli)	SAMN12212555	ASM1175130v1	PRJNA400628	rUTI	39487120	Young MG, Straub TJ, Worby CJ, Metsky HC, Gnirke A, Bronson RA, van Dijk LR, Desjardins CA, Matranga C, Qu J, Villicana JB, Azimzadeh P, Kau A, Dodson KW, Schreiber HL 4th, Manson AL, Hultgren SJ, Earl AM. Distinct Escherichia coli transcriptional profiles in the guts of recurrent UTI sufferers revealed by pangenome hybrid selection. Nat Commun. 2024 Nov 2;15(1):9466. doi: 10.1038/s41467-024-53829-7. PMID: 39487120; PMCID: PMC11530686.
GCA_011751325.1_ASM1175132v1	Escherichia coli (E. coli)	SAMN12212554	ASM1175132v1	PRJNA400628	rUTI	39487120	Young MG, Straub TJ, Worby CJ, Metsky HC, Gnirke A, Bronson RA, van Dijk LR, Desjardins CA, Matranga C, Qu J, Villicana JB, Azimzadeh P, Kau A, Dodson KW, Schreiber HL 4th, Manson AL, Hultgren SJ, Earl AM. Distinct Escherichia coli transcriptional profiles in the guts of recurrent UTI sufferers revealed by pangenome hybrid selection. Nat Commun. 2024 Nov 2;15(1):9466. doi: 10.1038/s41467-024-53829-7. PMID: 39487120; PMCID: PMC11530686.
GCA_011751345.1_ASM1175134v1	Escherichia coli (E. coli)	SAMN12212553	ASM1175134v1	PRJNA400628	rUTI	39487120	Young MG, Straub TJ, Worby CJ, Metsky HC, Gnirke A, Bronson RA, van Dijk LR, Desjardins CA, Matranga C, Qu J, Villicana JB, Azimzadeh P, Kau A, Dodson KW, Schreiber HL 4th, Manson AL, Hultgren SJ, Earl AM. Distinct Escherichia coli transcriptional profiles in the guts of recurrent UTI sufferers revealed by pangenome hybrid selection. Nat Commun. 2024 Nov 2;15(1):9466. doi: 10.1038/s41467-024-53829-7. PMID: 39487120; PMCID: PMC11530686.
GCA_011751355.1_ASM1175135v1	Escherichia coli (E. coli)	SAMN12212551	ASM1175135v1	PRJNA400628	rUTI	39487120	Young MG, Straub TJ, Worby CJ, Metsky HC, Gnirke A, Bronson RA, van Dijk LR, Desjardins CA, Matranga C, Qu J, Villicana JB, Azimzadeh P, Kau A, Dodson KW, Schreiber HL 4th, Manson AL, Hultgren SJ, Earl AM. Distinct Escherichia coli transcriptional profiles in the guts of recurrent UTI sufferers revealed by pangenome hybrid selection. Nat Commun. 2024 Nov 2;15(1):9466. doi: 10.1038/s41467-024-53829-7. PMID: 39487120; PMCID: PMC11530686.
GCA_011751375.1_ASM1175137v1	Escherichia coli (E. coli)	SAMN12212550	ASM1175137v1	PRJNA400628	rUTI	39487120	Young MG, Straub TJ, Worby CJ, Metsky HC, Gnirke A, Bronson RA, van Dijk LR, Desjardins CA, Matranga C, Qu J, Villicana JB, Azimzadeh P, Kau A, Dodson KW, Schreiber HL 4th, Manson AL, Hultgren SJ, Earl AM. Distinct Escherichia coli transcriptional profiles in the guts of recurrent UTI sufferers revealed by pangenome hybrid selection. Nat Commun. 2024 Nov 2;15(1):9466. doi: 10.1038/s41467-024-53829-7. PMID: 39487120; PMCID: PMC11530686.
GCA_011751405.1_ASM1175140v1	Escherichia coli (E. coli)	SAMN12212552	ASM1175140v1	PRJNA400628	rUTI	39487120	Young MG, Straub TJ, Worby CJ, Metsky HC, Gnirke A, Bronson RA, van Dijk LR, Desjardins CA, Matranga C, Qu J, Villicana JB, Azimzadeh P, Kau A, Dodson KW, Schreiber HL 4th, Manson AL, Hultgren SJ, Earl AM. Distinct Escherichia coli transcriptional profiles in the guts of recurrent UTI sufferers revealed by pangenome hybrid selection. Nat Commun. 2024 Nov 2;15(1):9466. doi: 10.1038/s41467-024-53829-7. PMID: 39487120; PMCID: PMC11530686.
GCA_011751425.1_ASM1175142v1	Escherichia coli (E. coli)	SAMN12212549	ASM1175142v1	PRJNA400628	rUTI	39487120	Young MG, Straub TJ, Worby CJ, Metsky HC, Gnirke A, Bronson RA, van Dijk LR, Desjardins CA, Matranga C, Qu J, Villicana JB, Azimzadeh P, Kau A, Dodson KW, Schreiber HL 4th, Manson AL, Hultgren SJ, Earl AM. Distinct Escherichia coli transcriptional profiles in the guts of recurrent UTI sufferers revealed by pangenome hybrid selection. Nat Commun. 2024 Nov 2;15(1):9466. doi: 10.1038/s41467-024-53829-7. PMID: 39487120; PMCID: PMC11530686.
GCA_004141955.1_ASM414195v1	Escherichia coli (E. coli)	SAMN10817475	ASM414195v1	PRJNA516746	rUTI	31409795	Forde BM, Roberts LW, Phan MD, Peters KM, Fleming BA, Russell CW, Lenherr SM, Myers JB, Barker AP, Fisher MA, Chong TM, Yin WF, Chan KG, Schembri MA, Mulvey MA, Beatson SA. Population dynamics of an Escherichia coli ST131 lineage during recurrent urinary tract infection. Nat Commun. 2019 Aug 13;10(1):3643. doi: 10.1038/s41467-019-11571-5. PMID: 31409795; PMCID: PMC6692316.
GCA_004135165.1_ASM413516v1	Escherichia coli (E. coli)	SAMN10817700	ASM413516v1	PRJNA516747	rUTI	31409795	Forde BM, Roberts LW, Phan MD, Peters KM, Fleming BA, Russell CW, Lenherr SM, Myers JB, Barker AP, Fisher MA, Chong TM, Yin WF, Chan KG, Schembri MA, Mulvey MA, Beatson SA. Population dynamics of an Escherichia coli ST131 lineage during recurrent urinary tract infection. Nat Commun. 2019 Aug 13;10(1):3643. doi: 10.1038/s41467-019-11571-5. PMID: 31409795; PMCID: PMC6692316.
GCA_004135915.1_ASM413591v1	Escherichia coli (E. coli)	SAMN10836813	ASM413591v1	PRJNA516748	rUTI	31409795	Forde BM, Roberts LW, Phan MD, Peters KM, Fleming BA, Russell CW, Lenherr SM, Myers JB, Barker AP, Fisher MA, Chong TM, Yin WF, Chan KG, Schembri MA, Mulvey MA, Beatson SA. Population dynamics of an Escherichia coli ST131 lineage during recurrent urinary tract infection. Nat Commun. 2019 Aug 13;10(1):3643. doi: 10.1038/s41467-019-11571-5. PMID: 31409795; PMCID: PMC6692316.
GCA_004193755.1_ASM419375v1	Escherichia coli (E. coli)	SAMN10837069	ASM419375v1	PRJNA516749	rUTI	31409795	Forde BM, Roberts LW, Phan MD, Peters KM, Fleming BA, Russell CW, Lenherr SM, Myers JB, Barker AP, Fisher MA, Chong TM, Yin WF, Chan KG, Schembri MA, Mulvey MA, Beatson SA. Population dynamics of an Escherichia coli ST131 lineage during recurrent urinary tract infection. Nat Commun. 2019 Aug 13;10(1):3643. doi: 10.1038/s41467-019-11571-5. PMID: 31409795; PMCID: PMC6692316.
GCA_010092965.1_ASM1009296v1	Escherichia coli (E. coli)	SAMN13880799	ASM1009296v1	PRJNA602061	rUTI	33061485	Lü Y, Kang H, Fan J. A Novel blaCTX-M-65-Harboring IncHI2 Plasmid pE648CTX-M-65 Isolated from a Clinical Extensively-Drug-Resistant Escherichia coli ST648. Infect Drug Resist. 2020 Sep 30;13:3383-3391. doi: 10.2147/IDR.S269766. PMID: 33061485; PMCID: PMC7533269.
GCA_019443605.1_ASM1944360v1	Escherichia coli (E. coli)	SAMN14277528	ASM1944360v1	PRJNA610084	rUTI	38328583	Flores-Oropeza MA, Ochoa SA, Cruz-Córdova A, Chavez-Tepecano R, Martínez-Peñafiel E, Rembao-Bojórquez D, Zavala-Vega S, Hernández-Castro R, Flores-Encarnacion M, Arellano-Galindo J, Vélez D, Xicohtencatl-Cortes J. Comparative genomic analysis of uropathogenic Escherichia coli strains from women with recurrent urinary tract infection. Front Microbiol. 2024 Jan 24;14:1340427. doi: 10.3389/fmicb.2023.1340427. PMID: 38328583; PMCID: PMC10848155.
GCA_019443685.1_ASM1944368v1	Escherichia coli (E. coli)	SAMN14277526	ASM1944368v1	PRJNA610084	rUTI	38328583	Flores-Oropeza MA, Ochoa SA, Cruz-Córdova A, Chavez-Tepecano R, Martínez-Peñafiel E, Rembao-Bojórquez D, Zavala-Vega S, Hernández-Castro R, Flores-Encarnacion M, Arellano-Galindo J, Vélez D, Xicohtencatl-Cortes J. Comparative genomic analysis of uropathogenic Escherichia coli strains from women with recurrent urinary tract infection. Front Microbiol. 2024 Jan 24;14:1340427. doi: 10.3389/fmicb.2023.1340427. PMID: 38328583; PMCID: PMC10848155.
GCA_023376095.1_UTI-2_GENOME	Escherichia coli (E. coli)	SAMN14277527	UTI-2_GENOME	PRJNA610084	rUTI	38328583	Flores-Oropeza MA, Ochoa SA, Cruz-Córdova A, Chavez-Tepecano R, Martínez-Peñafiel E, Rembao-Bojórquez D, Zavala-Vega S, Hernández-Castro R, Flores-Encarnacion M, Arellano-Galindo J, Vélez D, Xicohtencatl-Cortes J. Comparative genomic analysis of uropathogenic Escherichia coli strains from women with recurrent urinary tract infection. Front Microbiol. 2024 Jan 24;14:1340427. doi: 10.3389/fmicb.2023.1340427. PMID: 38328583; PMCID: PMC10848155.
GCA_021496405.1_ASM2149640v1	Escherichia coli (E. coli)	SAMN14611938	ASM2149640v1	PRJNA625950	rUTI	27902433	Manjarrez-Hernandez A, Molina-L贸pez J, Gavilanes-Parra S, Hernandez-Castro R. Escherichia coli clonal group A among uropathogenic infections in Mexico City. J Med Microbiol. 2016 Dec;65(12):1438-1444. doi: 10.1099/jmm.0.000389. Epub 2016 Nov 7. PMID: 27902433.
GCA_021496425.1_ASM2149642v1	Escherichia coli (E. coli)	SAMN14611937	ASM2149642v1	PRJNA625950	rUTI	27902433	Manjarrez-Hernandez A, Molina-L贸pez J, Gavilanes-Parra S, Hernandez-Castro R. Escherichia coli clonal group A among uropathogenic infections in Mexico City. J Med Microbiol. 2016 Dec;65(12):1438-1444. doi: 10.1099/jmm.0.000389. Epub 2016 Nov 7. PMID: 27902433.
GCA_021496445.1_ASM2149644v1	Escherichia coli (E. coli)	SAMN14611936	ASM2149644v1	PRJNA625950	rUTI	27902433	Manjarrez-Hernandez A, Molina-L贸pez J, Gavilanes-Parra S, Hernandez-Castro R. Escherichia coli clonal group A among uropathogenic infections in Mexico City. J Med Microbiol. 2016 Dec;65(12):1438-1444. doi: 10.1099/jmm.0.000389. Epub 2016 Nov 7. PMID: 27902433.
GCA_013372305.1_ASM1337230v1	Escherichia coli (E. coli)	SAMN15075998	ASM1337230v1	PRJNA636382	rUTI	32817150	Sharon BM, Nguyen A, Arute AP, Hulyalkar NV, Nguyen VH, Zimmern PE, De Nisco NJ. Complete Genome Sequences of Seven Uropathogenic Escherichia coli Strains Isolated from Postmenopausal Women with Recurrent Urinary Tract Infection. Microbiol Resour Announc. 2020 Aug 13;9(33):e00700-20. doi: 10.1128/MRA.00700-20. PMID: 32817150; PMCID: PMC7427188.
GCA_013372325.1_ASM1337232v1	Escherichia coli (E. coli)	SAMN15075997	ASM1337232v1	PRJNA636382	rUTI	32817150	Sharon BM, Nguyen A, Arute AP, Hulyalkar NV, Nguyen VH, Zimmern PE, De Nisco NJ. Complete Genome Sequences of Seven Uropathogenic Escherichia coli Strains Isolated from Postmenopausal Women with Recurrent Urinary Tract Infection. Microbiol Resour Announc. 2020 Aug 13;9(33):e00700-20. doi: 10.1128/MRA.00700-20. PMID: 32817150; PMCID: PMC7427188.
GCA_013372345.1_ASM1337234v1	Escherichia coli (E. coli)	SAMN15075996	ASM1337234v1	PRJNA636382	rUTI	32817150	Sharon BM, Nguyen A, Arute AP, Hulyalkar NV, Nguyen VH, Zimmern PE, De Nisco NJ. Complete Genome Sequences of Seven Uropathogenic Escherichia coli Strains Isolated from Postmenopausal Women with Recurrent Urinary Tract Infection. Microbiol Resour Announc. 2020 Aug 13;9(33):e00700-20. doi: 10.1128/MRA.00700-20. PMID: 32817150; PMCID: PMC7427188.
GCA_013372365.1_ASM1337236v1	Escherichia coli (E. coli)	SAMN15075995	ASM1337236v1	PRJNA636382	rUTI	32817150	Sharon BM, Nguyen A, Arute AP, Hulyalkar NV, Nguyen VH, Zimmern PE, De Nisco NJ. Complete Genome Sequences of Seven Uropathogenic Escherichia coli Strains Isolated from Postmenopausal Women with Recurrent Urinary Tract Infection. Microbiol Resour Announc. 2020 Aug 13;9(33):e00700-20. doi: 10.1128/MRA.00700-20. PMID: 32817150; PMCID: PMC7427188.
GCA_013372385.1_ASM1337238v1	Escherichia coli (E. coli)	SAMN15075994	ASM1337238v1	PRJNA636382	rUTI	32817150	Sharon BM, Nguyen A, Arute AP, Hulyalkar NV, Nguyen VH, Zimmern PE, De Nisco NJ. Complete Genome Sequences of Seven Uropathogenic Escherichia coli Strains Isolated from Postmenopausal Women with Recurrent Urinary Tract Infection. Microbiol Resour Announc. 2020 Aug 13;9(33):e00700-20. doi: 10.1128/MRA.00700-20. PMID: 32817150; PMCID: PMC7427188.
GCA_013372405.1_ASM1337240v1	Escherichia coli (E. coli)	SAMN15075993	ASM1337240v1	PRJNA636382	rUTI	32817150	Sharon BM, Nguyen A, Arute AP, Hulyalkar NV, Nguyen VH, Zimmern PE, De Nisco NJ. Complete Genome Sequences of Seven Uropathogenic Escherichia coli Strains Isolated from Postmenopausal Women with Recurrent Urinary Tract Infection. Microbiol Resour Announc. 2020 Aug 13;9(33):e00700-20. doi: 10.1128/MRA.00700-20. PMID: 32817150; PMCID: PMC7427188.
GCA_013372425.1_ASM1337242v1	Escherichia coli (E. coli)	SAMN15075992	ASM1337242v1	PRJNA636382	rUTI	32817150	Sharon BM, Nguyen A, Arute AP, Hulyalkar NV, Nguyen VH, Zimmern PE, De Nisco NJ. Complete Genome Sequences of Seven Uropathogenic Escherichia coli Strains Isolated from Postmenopausal Women with Recurrent Urinary Tract Infection. Microbiol Resour Announc. 2020 Aug 13;9(33):e00700-20. doi: 10.1128/MRA.00700-20. PMID: 32817150; PMCID: PMC7427188.
GCA_017352035.1_ASM1735203v1	Escherichia coli (E. coli)	SAMN18131652	ASM1735203v1	PRJNA636382	rUTI	32817150	Sharon BM, Nguyen A, Arute AP, Hulyalkar NV, Nguyen VH, Zimmern PE, De Nisco NJ. Complete Genome Sequences of Seven Uropathogenic Escherichia coli Strains Isolated from Postmenopausal Women with Recurrent Urinary Tract Infection. Microbiol Resour Announc. 2020 Aug 13;9(33):e00700-20. doi: 10.1128/MRA.00700-20. PMID: 32817150; PMCID: PMC7427188.
GCA_017352055.1_ASM1735205v1	Escherichia coli (E. coli)	SAMN18131653	ASM1735205v1	PRJNA636382	rUTI	32817150	Sharon BM, Nguyen A, Arute AP, Hulyalkar NV, Nguyen VH, Zimmern PE, De Nisco NJ. Complete Genome Sequences of Seven Uropathogenic Escherichia coli Strains Isolated from Postmenopausal Women with Recurrent Urinary Tract Infection. Microbiol Resour Announc. 2020 Aug 13;9(33):e00700-20. doi: 10.1128/MRA.00700-20. PMID: 32817150; PMCID: PMC7427188.
GCA_017352075.1_ASM1735207v1	Escherichia coli (E. coli)	SAMN18131651	ASM1735207v1	PRJNA636382	rUTI	32817150	Sharon BM, Nguyen A, Arute AP, Hulyalkar NV, Nguyen VH, Zimmern PE, De Nisco NJ. Complete Genome Sequences of Seven Uropathogenic Escherichia coli Strains Isolated from Postmenopausal Women with Recurrent Urinary Tract Infection. Microbiol Resour Announc. 2020 Aug 13;9(33):e00700-20. doi: 10.1128/MRA.00700-20. PMID: 32817150; PMCID: PMC7427188.
GCA_021383885.1_ASM2138388v1	Escherichia coli (E. coli)	SAMN21558688	ASM2138388v1	PRJNA765452	rUTI	34696479	Terwilliger A, Clark J, Karris M, Hernandez-Santos H, Green S, Aslam S, Maresso A. Phage Therapy Related Microbial Succession Associated with Successful Clinical Outcome for a Recurrent Urinary Tract Infection. Viruses. 2021 Oct 12;13(10):2049. doi: 10.3390/v13102049. PMID: 34696479; PMCID: PMC8541385.
GCA_021383905.1_ASM2138390v1	Escherichia coli (E. coli)	SAMN21558689	ASM2138390v1	PRJNA765452	rUTI	34696479	Terwilliger A, Clark J, Karris M, Hernandez-Santos H, Green S, Aslam S, Maresso A. Phage Therapy Related Microbial Succession Associated with Successful Clinical Outcome for a Recurrent Urinary Tract Infection. Viruses. 2021 Oct 12;13(10):2049. doi: 10.3390/v13102049. PMID: 34696479; PMCID: PMC8541385.
GCA_030707855.1_ASM3070785v1	Escherichia coli (E. coli)	SAMN31158873	ASM3070785v1	PRJNA887339	rUTI	37512795	Jaén-Luchoro D, Kahnamouei A, Yazdanshenas S, Lindblom A, Samuelsson E, Åhrén C, Karami N. Comparative Genomic Analysis of ST131 Subclade C2 of ESBL-Producing E. coli Isolates from Patients with Recurrent and Sporadic Urinary Tract Infections. Microorganisms. 2023 Jun 21;11(7):1622. doi: 10.3390/microorganisms11071622. PMID: 37512795; PMCID: PMC10384980.
GCA_030707875.1_ASM3070787v1	Escherichia coli (E. coli)	SAMN31158872	ASM3070787v1	PRJNA887339	rUTI	37512795	Jaén-Luchoro D, Kahnamouei A, Yazdanshenas S, Lindblom A, Samuelsson E, Åhrén C, Karami N. Comparative Genomic Analysis of ST131 Subclade C2 of ESBL-Producing E. coli Isolates from Patients with Recurrent and Sporadic Urinary Tract Infections. Microorganisms. 2023 Jun 21;11(7):1622. doi: 10.3390/microorganisms11071622. PMID: 37512795; PMCID: PMC10384980.
GCA_030707895.1_ASM3070789v1	Escherichia coli (E. coli)	SAMN31158871	ASM3070789v1	PRJNA887339	rUTI	37512795	Jaén-Luchoro D, Kahnamouei A, Yazdanshenas S, Lindblom A, Samuelsson E, Åhrén C, Karami N. Comparative Genomic Analysis of ST131 Subclade C2 of ESBL-Producing E. coli Isolates from Patients with Recurrent and Sporadic Urinary Tract Infections. Microorganisms. 2023 Jun 21;11(7):1622. doi: 10.3390/microorganisms11071622. PMID: 37512795; PMCID: PMC10384980.
GCA_030707915.1_ASM3070791v1	Escherichia coli (E. coli)	SAMN31158870	ASM3070791v1	PRJNA887339	rUTI	37512795	Jaén-Luchoro D, Kahnamouei A, Yazdanshenas S, Lindblom A, Samuelsson E, Åhrén C, Karami N. Comparative Genomic Analysis of ST131 Subclade C2 of ESBL-Producing E. coli Isolates from Patients with Recurrent and Sporadic Urinary Tract Infections. Microorganisms. 2023 Jun 21;11(7):1622. doi: 10.3390/microorganisms11071622. PMID: 37512795; PMCID: PMC10384980.
GCA_030707935.1_ASM3070793v1	Escherichia coli (E. coli)	SAMN31158869	ASM3070793v1	PRJNA887339	rUTI	37512795	Jaén-Luchoro D, Kahnamouei A, Yazdanshenas S, Lindblom A, Samuelsson E, Åhrén C, Karami N. Comparative Genomic Analysis of ST131 Subclade C2 of ESBL-Producing E. coli Isolates from Patients with Recurrent and Sporadic Urinary Tract Infections. Microorganisms. 2023 Jun 21;11(7):1622. doi: 10.3390/microorganisms11071622. PMID: 37512795; PMCID: PMC10384980.
GCA_030707955.1_ASM3070795v1	Escherichia coli (E. coli)	SAMN31158868	ASM3070795v1	PRJNA887339	rUTI	37512795	Jaén-Luchoro D, Kahnamouei A, Yazdanshenas S, Lindblom A, Samuelsson E, Åhrén C, Karami N. Comparative Genomic Analysis of ST131 Subclade C2 of ESBL-Producing E. coli Isolates from Patients with Recurrent and Sporadic Urinary Tract Infections. Microorganisms. 2023 Jun 21;11(7):1622. doi: 10.3390/microorganisms11071622. PMID: 37512795; PMCID: PMC10384980.
GCA_030707975.1_ASM3070797v1	Escherichia coli (E. coli)	SAMN31158867	ASM3070797v1	PRJNA887339	rUTI	37512795	Jaén-Luchoro D, Kahnamouei A, Yazdanshenas S, Lindblom A, Samuelsson E, Åhrén C, Karami N. Comparative Genomic Analysis of ST131 Subclade C2 of ESBL-Producing E. coli Isolates from Patients with Recurrent and Sporadic Urinary Tract Infections. Microorganisms. 2023 Jun 21;11(7):1622. doi: 10.3390/microorganisms11071622. PMID: 37512795; PMCID: PMC10384980.
GCA_030707995.1_ASM3070799v1	Escherichia coli (E. coli)	SAMN31158866	ASM3070799v1	PRJNA887339	rUTI	37512795	Jaén-Luchoro D, Kahnamouei A, Yazdanshenas S, Lindblom A, Samuelsson E, Åhrén C, Karami N. Comparative Genomic Analysis of ST131 Subclade C2 of ESBL-Producing E. coli Isolates from Patients with Recurrent and Sporadic Urinary Tract Infections. Microorganisms. 2023 Jun 21;11(7):1622. doi: 10.3390/microorganisms11071622. PMID: 37512795; PMCID: PMC10384980.
GCA_030708015.1_ASM3070801v1	Escherichia coli (E. coli)	SAMN31158865	ASM3070801v1	PRJNA887339	rUTI	37512795	Jaén-Luchoro D, Kahnamouei A, Yazdanshenas S, Lindblom A, Samuelsson E, Åhrén C, Karami N. Comparative Genomic Analysis of ST131 Subclade C2 of ESBL-Producing E. coli Isolates from Patients with Recurrent and Sporadic Urinary Tract Infections. Microorganisms. 2023 Jun 21;11(7):1622. doi: 10.3390/microorganisms11071622. PMID: 37512795; PMCID: PMC10384980.
GCA_030708035.1_ASM3070803v1	Escherichia coli (E. coli)	SAMN31158864	ASM3070803v1	PRJNA887339	rUTI	37512795	Jaén-Luchoro D, Kahnamouei A, Yazdanshenas S, Lindblom A, Samuelsson E, Åhrén C, Karami N. Comparative Genomic Analysis of ST131 Subclade C2 of ESBL-Producing E. coli Isolates from Patients with Recurrent and Sporadic Urinary Tract Infections. Microorganisms. 2023 Jun 21;11(7):1622. doi: 10.3390/microorganisms11071622. PMID: 37512795; PMCID: PMC10384980.
GCA_030708055.1_ASM3070805v1	Escherichia coli (E. coli)	SAMN31158863	ASM3070805v1	PRJNA887339	rUTI	37512795	Jaén-Luchoro D, Kahnamouei A, Yazdanshenas S, Lindblom A, Samuelsson E, Åhrén C, Karami N. Comparative Genomic Analysis of ST131 Subclade C2 of ESBL-Producing E. coli Isolates from Patients with Recurrent and Sporadic Urinary Tract Infections. Microorganisms. 2023 Jun 21;11(7):1622. doi: 10.3390/microorganisms11071622. PMID: 37512795; PMCID: PMC10384980.
GCA_030708535.1_ASM3070853v1	Escherichia coli (E. coli)	SAMN31158874	ASM3070853v1	PRJNA887339	rUTI	37512795	Jaén-Luchoro D, Kahnamouei A, Yazdanshenas S, Lindblom A, Samuelsson E, Åhrén C, Karami N. Comparative Genomic Analysis of ST131 Subclade C2 of ESBL-Producing E. coli Isolates from Patients with Recurrent and Sporadic Urinary Tract Infections. Microorganisms. 2023 Jun 21;11(7):1622. doi: 10.3390/microorganisms11071622. PMID: 37512795; PMCID: PMC10384980.
GCA_026968065.1_ASM2696806v1	Escherichia coli (E. coli)	SAMN32080933	ASM2696806v1	PRJNA909323	rUTI	37071021	Hogins J, Zimmern PE, Reitzer L. Genome Sequences of Seven Clade B2 Escherichia coli Strains Associated with Recurrent Urinary Tract Infections in Postmenopausal Women. Microbiol Resour Announc. 2023 May 17;12(5):e0003523. doi: 10.1128/mra.00035-23. Epub 2023 Apr 18. PMID: 37071021; PMCID: PMC10190275.
GCA_026968085.1_ASM2696808v1	Escherichia coli (E. coli)	SAMN32080938	ASM2696808v1	PRJNA909323	rUTI	37071021	Hogins J, Zimmern PE, Reitzer L. Genome Sequences of Seven Clade B2 Escherichia coli Strains Associated with Recurrent Urinary Tract Infections in Postmenopausal Women. Microbiol Resour Announc. 2023 May 17;12(5):e0003523. doi: 10.1128/mra.00035-23. Epub 2023 Apr 18. PMID: 37071021; PMCID: PMC10190275.
GCA_026968105.1_ASM2696810v1	Escherichia coli (E. coli)	SAMN32080935	ASM2696810v1	PRJNA909323	rUTI	37071021	Hogins J, Zimmern PE, Reitzer L. Genome Sequences of Seven Clade B2 Escherichia coli Strains Associated with Recurrent Urinary Tract Infections in Postmenopausal Women. Microbiol Resour Announc. 2023 May 17;12(5):e0003523. doi: 10.1128/mra.00035-23. Epub 2023 Apr 18. PMID: 37071021; PMCID: PMC10190275.
GCA_027474255.1_ASM2747425v1	Escherichia coli (E. coli)	SAMN32080936	ASM2747425v1	PRJNA909323	rUTI	37071021	Hogins J, Zimmern PE, Reitzer L. Genome Sequences of Seven Clade B2 Escherichia coli Strains Associated with Recurrent Urinary Tract Infections in Postmenopausal Women. Microbiol Resour Announc. 2023 May 17;12(5):e0003523. doi: 10.1128/mra.00035-23. Epub 2023 Apr 18. PMID: 37071021; PMCID: PMC10190275.
GCA_027474265.1_ASM2747426v1	Escherichia coli (E. coli)	SAMN32080937	ASM2747426v1	PRJNA909323	rUTI	37071021	Hogins J, Zimmern PE, Reitzer L. Genome Sequences of Seven Clade B2 Escherichia coli Strains Associated with Recurrent Urinary Tract Infections in Postmenopausal Women. Microbiol Resour Announc. 2023 May 17;12(5):e0003523. doi: 10.1128/mra.00035-23. Epub 2023 Apr 18. PMID: 37071021; PMCID: PMC10190275.
GCA_027474275.1_ASM2747427v1	Escherichia coli (E. coli)	SAMN32080934	ASM2747427v1	PRJNA909323	rUTI	37071021	Hogins J, Zimmern PE, Reitzer L. Genome Sequences of Seven Clade B2 Escherichia coli Strains Associated with Recurrent Urinary Tract Infections in Postmenopausal Women. Microbiol Resour Announc. 2023 May 17;12(5):e0003523. doi: 10.1128/mra.00035-23. Epub 2023 Apr 18. PMID: 37071021; PMCID: PMC10190275.
GCA_027474285.1_ASM2747428v1	Escherichia coli (E. coli)	SAMN32080939	ASM2747428v1	PRJNA909323	rUTI	37071021	Hogins J, Zimmern PE, Reitzer L. Genome Sequences of Seven Clade B2 Escherichia coli Strains Associated with Recurrent Urinary Tract Infections in Postmenopausal Women. Microbiol Resour Announc. 2023 May 17;12(5):e0003523. doi: 10.1128/mra.00035-23. Epub 2023 Apr 18. PMID: 37071021; PMCID: PMC10190275.
ERR14226055	Escherichia coli (E. coli)			PRJEB85317	rUTI	30413181	Forbes R, Ali A, Abouhajar A, Brennand C, Brown H, Carnell S, Chadwick T, Eardley I, Lecouturier J, Mossop H, Pearce I, Pickard R, Thiruchelvam N, Walton K, Wilkinson J, Harding C. ALternatives To prophylactic Antibiotics for the treatment of Recurrent urinary tract infection in women (ALTAR): study protocol for a multicentre, pragmatic, patient-randomised, non-inferiority trial. Trials. 2018 Nov 9;19(1):616. doi: 10.1186/s13063-018-2998-4. PMID: 30413181; PMCID: PMC6230276.
ERR14226056	Escherichia coli (E. coli)			PRJEB85317	rUTI	30413181	Forbes R, Ali A, Abouhajar A, Brennand C, Brown H, Carnell S, Chadwick T, Eardley I, Lecouturier J, Mossop H, Pearce I, Pickard R, Thiruchelvam N, Walton K, Wilkinson J, Harding C. ALternatives To prophylactic Antibiotics for the treatment of Recurrent urinary tract infection in women (ALTAR): study protocol for a multicentre, pragmatic, patient-randomised, non-inferiority trial. Trials. 2018 Nov 9;19(1):616. doi: 10.1186/s13063-018-2998-4. PMID: 30413181; PMCID: PMC6230276.
ERR14226057	Escherichia coli (E. coli)			PRJEB85317	rUTI	30413181	Forbes R, Ali A, Abouhajar A, Brennand C, Brown H, Carnell S, Chadwick T, Eardley I, Lecouturier J, Mossop H, Pearce I, Pickard R, Thiruchelvam N, Walton K, Wilkinson J, Harding C. ALternatives To prophylactic Antibiotics for the treatment of Recurrent urinary tract infection in women (ALTAR): study protocol for a multicentre, pragmatic, patient-randomised, non-inferiority trial. Trials. 2018 Nov 9;19(1):616. doi: 10.1186/s13063-018-2998-4. PMID: 30413181; PMCID: PMC6230276.
ERR14226058	Escherichia coli (E. coli)			PRJEB85317	rUTI	30413181	Forbes R, Ali A, Abouhajar A, Brennand C, Brown H, Carnell S, Chadwick T, Eardley I, Lecouturier J, Mossop H, Pearce I, Pickard R, Thiruchelvam N, Walton K, Wilkinson J, Harding C. ALternatives To prophylactic Antibiotics for the treatment of Recurrent urinary tract infection in women (ALTAR): study protocol for a multicentre, pragmatic, patient-randomised, non-inferiority trial. Trials. 2018 Nov 9;19(1):616. doi: 10.1186/s13063-018-2998-4. PMID: 30413181; PMCID: PMC6230276.
ERR14226059	Escherichia coli (E. coli)			PRJEB85317	rUTI	30413181	Forbes R, Ali A, Abouhajar A, Brennand C, Brown H, Carnell S, Chadwick T, Eardley I, Lecouturier J, Mossop H, Pearce I, Pickard R, Thiruchelvam N, Walton K, Wilkinson J, Harding C. ALternatives To prophylactic Antibiotics for the treatment of Recurrent urinary tract infection in women (ALTAR): study protocol for a multicentre, pragmatic, patient-randomised, non-inferiority trial. Trials. 2018 Nov 9;19(1):616. doi: 10.1186/s13063-018-2998-4. PMID: 30413181; PMCID: PMC6230276.
ERR14226060	Escherichia coli (E. coli)			PRJEB85317	rUTI	30413181	Forbes R, Ali A, Abouhajar A, Brennand C, Brown H, Carnell S, Chadwick T, Eardley I, Lecouturier J, Mossop H, Pearce I, Pickard R, Thiruchelvam N, Walton K, Wilkinson J, Harding C. ALternatives To prophylactic Antibiotics for the treatment of Recurrent urinary tract infection in women (ALTAR): study protocol for a multicentre, pragmatic, patient-randomised, non-inferiority trial. Trials. 2018 Nov 9;19(1):616. doi: 10.1186/s13063-018-2998-4. PMID: 30413181; PMCID: PMC6230276.
ERR14226062	Escherichia coli (E. coli)			PRJEB85317	rUTI	30413181	Forbes R, Ali A, Abouhajar A, Brennand C, Brown H, Carnell S, Chadwick T, Eardley I, Lecouturier J, Mossop H, Pearce I, Pickard R, Thiruchelvam N, Walton K, Wilkinson J, Harding C. ALternatives To prophylactic Antibiotics for the treatment of Recurrent urinary tract infection in women (ALTAR): study protocol for a multicentre, pragmatic, patient-randomised, non-inferiority trial. Trials. 2018 Nov 9;19(1):616. doi: 10.1186/s13063-018-2998-4. PMID: 30413181; PMCID: PMC6230276.
ERR14226063	Escherichia coli (E. coli)			PRJEB85317	rUTI	30413181	Forbes R, Ali A, Abouhajar A, Brennand C, Brown H, Carnell S, Chadwick T, Eardley I, Lecouturier J, Mossop H, Pearce I, Pickard R, Thiruchelvam N, Walton K, Wilkinson J, Harding C. ALternatives To prophylactic Antibiotics for the treatment of Recurrent urinary tract infection in women (ALTAR): study protocol for a multicentre, pragmatic, patient-randomised, non-inferiority trial. Trials. 2018 Nov 9;19(1):616. doi: 10.1186/s13063-018-2998-4. PMID: 30413181; PMCID: PMC6230276.
ERR14226064	Escherichia coli (E. coli)			PRJEB85317	rUTI	30413181	Forbes R, Ali A, Abouhajar A, Brennand C, Brown H, Carnell S, Chadwick T, Eardley I, Lecouturier J, Mossop H, Pearce I, Pickard R, Thiruchelvam N, Walton K, Wilkinson J, Harding C. ALternatives To prophylactic Antibiotics for the treatment of Recurrent urinary tract infection in women (ALTAR): study protocol for a multicentre, pragmatic, patient-randomised, non-inferiority trial. Trials. 2018 Nov 9;19(1):616. doi: 10.1186/s13063-018-2998-4. PMID: 30413181; PMCID: PMC6230276.
ERR14226065	Escherichia coli (E. coli)			PRJEB85317	rUTI	30413181	Forbes R, Ali A, Abouhajar A, Brennand C, Brown H, Carnell S, Chadwick T, Eardley I, Lecouturier J, Mossop H, Pearce I, Pickard R, Thiruchelvam N, Walton K, Wilkinson J, Harding C. ALternatives To prophylactic Antibiotics for the treatment of Recurrent urinary tract infection in women (ALTAR): study protocol for a multicentre, pragmatic, patient-randomised, non-inferiority trial. Trials. 2018 Nov 9;19(1):616. doi: 10.1186/s13063-018-2998-4. PMID: 30413181; PMCID: PMC6230276.
ERR14226068	Escherichia coli (E. coli)			PRJEB85317	rUTI	30413181	Forbes R, Ali A, Abouhajar A, Brennand C, Brown H, Carnell S, Chadwick T, Eardley I, Lecouturier J, Mossop H, Pearce I, Pickard R, Thiruchelvam N, Walton K, Wilkinson J, Harding C. ALternatives To prophylactic Antibiotics for the treatment of Recurrent urinary tract infection in women (ALTAR): study protocol for a multicentre, pragmatic, patient-randomised, non-inferiority trial. Trials. 2018 Nov 9;19(1):616. doi: 10.1186/s13063-018-2998-4. PMID: 30413181; PMCID: PMC6230276.
ERR14226069	Escherichia coli (E. coli)			PRJEB85317	rUTI	30413181	Forbes R, Ali A, Abouhajar A, Brennand C, Brown H, Carnell S, Chadwick T, Eardley I, Lecouturier J, Mossop H, Pearce I, Pickard R, Thiruchelvam N, Walton K, Wilkinson J, Harding C. ALternatives To prophylactic Antibiotics for the treatment of Recurrent urinary tract infection in women (ALTAR): study protocol for a multicentre, pragmatic, patient-randomised, non-inferiority trial. Trials. 2018 Nov 9;19(1):616. doi: 10.1186/s13063-018-2998-4. PMID: 30413181; PMCID: PMC6230276.
ERR14226070	Escherichia coli (E. coli)			PRJEB85317	rUTI	30413181	Forbes R, Ali A, Abouhajar A, Brennand C, Brown H, Carnell S, Chadwick T, Eardley I, Lecouturier J, Mossop H, Pearce I, Pickard R, Thiruchelvam N, Walton K, Wilkinson J, Harding C. ALternatives To prophylactic Antibiotics for the treatment of Recurrent urinary tract infection in women (ALTAR): study protocol for a multicentre, pragmatic, patient-randomised, non-inferiority trial. Trials. 2018 Nov 9;19(1):616. doi: 10.1186/s13063-018-2998-4. PMID: 30413181; PMCID: PMC6230276.
ERR14226071	Escherichia coli (E. coli)			PRJEB85317	rUTI	30413181	Forbes R, Ali A, Abouhajar A, Brennand C, Brown H, Carnell S, Chadwick T, Eardley I, Lecouturier J, Mossop H, Pearce I, Pickard R, Thiruchelvam N, Walton K, Wilkinson J, Harding C. ALternatives To prophylactic Antibiotics for the treatment of Recurrent urinary tract infection in women (ALTAR): study protocol for a multicentre, pragmatic, patient-randomised, non-inferiority trial. Trials. 2018 Nov 9;19(1):616. doi: 10.1186/s13063-018-2998-4. PMID: 30413181; PMCID: PMC6230276.
ERR14226072	Escherichia coli (E. coli)			PRJEB85317	rUTI	30413181	Forbes R, Ali A, Abouhajar A, Brennand C, Brown H, Carnell S, Chadwick T, Eardley I, Lecouturier J, Mossop H, Pearce I, Pickard R, Thiruchelvam N, Walton K, Wilkinson J, Harding C. ALternatives To prophylactic Antibiotics for the treatment of Recurrent urinary tract infection in women (ALTAR): study protocol for a multicentre, pragmatic, patient-randomised, non-inferiority trial. Trials. 2018 Nov 9;19(1):616. doi: 10.1186/s13063-018-2998-4. PMID: 30413181; PMCID: PMC6230276.
ERR14226073	Escherichia coli (E. coli)			PRJEB85317	rUTI	30413181	Forbes R, Ali A, Abouhajar A, Brennand C, Brown H, Carnell S, Chadwick T, Eardley I, Lecouturier J, Mossop H, Pearce I, Pickard R, Thiruchelvam N, Walton K, Wilkinson J, Harding C. ALternatives To prophylactic Antibiotics for the treatment of Recurrent urinary tract infection in women (ALTAR): study protocol for a multicentre, pragmatic, patient-randomised, non-inferiority trial. Trials. 2018 Nov 9;19(1):616. doi: 10.1186/s13063-018-2998-4. PMID: 30413181; PMCID: PMC6230276.
ERR14226074	Escherichia coli (E. coli)			PRJEB85317	rUTI	30413181	Forbes R, Ali A, Abouhajar A, Brennand C, Brown H, Carnell S, Chadwick T, Eardley I, Lecouturier J, Mossop H, Pearce I, Pickard R, Thiruchelvam N, Walton K, Wilkinson J, Harding C. ALternatives To prophylactic Antibiotics for the treatment of Recurrent urinary tract infection in women (ALTAR): study protocol for a multicentre, pragmatic, patient-randomised, non-inferiority trial. Trials. 2018 Nov 9;19(1):616. doi: 10.1186/s13063-018-2998-4. PMID: 30413181; PMCID: PMC6230276.
ERR14226076	Escherichia coli (E. coli)			PRJEB85317	rUTI	30413181	Forbes R, Ali A, Abouhajar A, Brennand C, Brown H, Carnell S, Chadwick T, Eardley I, Lecouturier J, Mossop H, Pearce I, Pickard R, Thiruchelvam N, Walton K, Wilkinson J, Harding C. ALternatives To prophylactic Antibiotics for the treatment of Recurrent urinary tract infection in women (ALTAR): study protocol for a multicentre, pragmatic, patient-randomised, non-inferiority trial. Trials. 2018 Nov 9;19(1):616. doi: 10.1186/s13063-018-2998-4. PMID: 30413181; PMCID: PMC6230276.
ERR14226077	Escherichia coli (E. coli)			PRJEB85317	rUTI	30413181	Forbes R, Ali A, Abouhajar A, Brennand C, Brown H, Carnell S, Chadwick T, Eardley I, Lecouturier J, Mossop H, Pearce I, Pickard R, Thiruchelvam N, Walton K, Wilkinson J, Harding C. ALternatives To prophylactic Antibiotics for the treatment of Recurrent urinary tract infection in women (ALTAR): study protocol for a multicentre, pragmatic, patient-randomised, non-inferiority trial. Trials. 2018 Nov 9;19(1):616. doi: 10.1186/s13063-018-2998-4. PMID: 30413181; PMCID: PMC6230276.
ERR14226078	Escherichia coli (E. coli)			PRJEB85317	rUTI	30413181	Forbes R, Ali A, Abouhajar A, Brennand C, Brown H, Carnell S, Chadwick T, Eardley I, Lecouturier J, Mossop H, Pearce I, Pickard R, Thiruchelvam N, Walton K, Wilkinson J, Harding C. ALternatives To prophylactic Antibiotics for the treatment of Recurrent urinary tract infection in women (ALTAR): study protocol for a multicentre, pragmatic, patient-randomised, non-inferiority trial. Trials. 2018 Nov 9;19(1):616. doi: 10.1186/s13063-018-2998-4. PMID: 30413181; PMCID: PMC6230276.
ERR14226079	Escherichia coli (E. coli)			PRJEB85317	rUTI	30413181	Forbes R, Ali A, Abouhajar A, Brennand C, Brown H, Carnell S, Chadwick T, Eardley I, Lecouturier J, Mossop H, Pearce I, Pickard R, Thiruchelvam N, Walton K, Wilkinson J, Harding C. ALternatives To prophylactic Antibiotics for the treatment of Recurrent urinary tract infection in women (ALTAR): study protocol for a multicentre, pragmatic, patient-randomised, non-inferiority trial. Trials. 2018 Nov 9;19(1):616. doi: 10.1186/s13063-018-2998-4. PMID: 30413181; PMCID: PMC6230276.
ERR14226081	Escherichia coli (E. coli)			PRJEB85317	rUTI	30413181	Forbes R, Ali A, Abouhajar A, Brennand C, Brown H, Carnell S, Chadwick T, Eardley I, Lecouturier J, Mossop H, Pearce I, Pickard R, Thiruchelvam N, Walton K, Wilkinson J, Harding C. ALternatives To prophylactic Antibiotics for the treatment of Recurrent urinary tract infection in women (ALTAR): study protocol for a multicentre, pragmatic, patient-randomised, non-inferiority trial. Trials. 2018 Nov 9;19(1):616. doi: 10.1186/s13063-018-2998-4. PMID: 30413181; PMCID: PMC6230276.
ERR14226082	Escherichia coli (E. coli)			PRJEB85317	rUTI	30413181	Forbes R, Ali A, Abouhajar A, Brennand C, Brown H, Carnell S, Chadwick T, Eardley I, Lecouturier J, Mossop H, Pearce I, Pickard R, Thiruchelvam N, Walton K, Wilkinson J, Harding C. ALternatives To prophylactic Antibiotics for the treatment of Recurrent urinary tract infection in women (ALTAR): study protocol for a multicentre, pragmatic, patient-randomised, non-inferiority trial. Trials. 2018 Nov 9;19(1):616. doi: 10.1186/s13063-018-2998-4. PMID: 30413181; PMCID: PMC6230276.
ERR14226083	Escherichia coli (E. coli)			PRJEB85317	rUTI	30413181	Forbes R, Ali A, Abouhajar A, Brennand C, Brown H, Carnell S, Chadwick T, Eardley I, Lecouturier J, Mossop H, Pearce I, Pickard R, Thiruchelvam N, Walton K, Wilkinson J, Harding C. ALternatives To prophylactic Antibiotics for the treatment of Recurrent urinary tract infection in women (ALTAR): study protocol for a multicentre, pragmatic, patient-randomised, non-inferiority trial. Trials. 2018 Nov 9;19(1):616. doi: 10.1186/s13063-018-2998-4. PMID: 30413181; PMCID: PMC6230276.
ERR14226084	Escherichia coli (E. coli)			PRJEB85317	rUTI	30413181	Forbes R, Ali A, Abouhajar A, Brennand C, Brown H, Carnell S, Chadwick T, Eardley I, Lecouturier J, Mossop H, Pearce I, Pickard R, Thiruchelvam N, Walton K, Wilkinson J, Harding C. ALternatives To prophylactic Antibiotics for the treatment of Recurrent urinary tract infection in women (ALTAR): study protocol for a multicentre, pragmatic, patient-randomised, non-inferiority trial. Trials. 2018 Nov 9;19(1):616. doi: 10.1186/s13063-018-2998-4. PMID: 30413181; PMCID: PMC6230276.
ERR14226085	Escherichia coli (E. coli)			PRJEB85317	rUTI	30413181	Forbes R, Ali A, Abouhajar A, Brennand C, Brown H, Carnell S, Chadwick T, Eardley I, Lecouturier J, Mossop H, Pearce I, Pickard R, Thiruchelvam N, Walton K, Wilkinson J, Harding C. ALternatives To prophylactic Antibiotics for the treatment of Recurrent urinary tract infection in women (ALTAR): study protocol for a multicentre, pragmatic, patient-randomised, non-inferiority trial. Trials. 2018 Nov 9;19(1):616. doi: 10.1186/s13063-018-2998-4. PMID: 30413181; PMCID: PMC6230276.
ERR14226086	Escherichia coli (E. coli)			PRJEB85317	rUTI	30413181	Forbes R, Ali A, Abouhajar A, Brennand C, Brown H, Carnell S, Chadwick T, Eardley I, Lecouturier J, Mossop H, Pearce I, Pickard R, Thiruchelvam N, Walton K, Wilkinson J, Harding C. ALternatives To prophylactic Antibiotics for the treatment of Recurrent urinary tract infection in women (ALTAR): study protocol for a multicentre, pragmatic, patient-randomised, non-inferiority trial. Trials. 2018 Nov 9;19(1):616. doi: 10.1186/s13063-018-2998-4. PMID: 30413181; PMCID: PMC6230276.
ERR14226087	Escherichia coli (E. coli)			PRJEB85317	rUTI	30413181	Forbes R, Ali A, Abouhajar A, Brennand C, Brown H, Carnell S, Chadwick T, Eardley I, Lecouturier J, Mossop H, Pearce I, Pickard R, Thiruchelvam N, Walton K, Wilkinson J, Harding C. ALternatives To prophylactic Antibiotics for the treatment of Recurrent urinary tract infection in women (ALTAR): study protocol for a multicentre, pragmatic, patient-randomised, non-inferiority trial. Trials. 2018 Nov 9;19(1):616. doi: 10.1186/s13063-018-2998-4. PMID: 30413181; PMCID: PMC6230276.
ERR14226088	Escherichia coli (E. coli)			PRJEB85317	rUTI	30413181	Forbes R, Ali A, Abouhajar A, Brennand C, Brown H, Carnell S, Chadwick T, Eardley I, Lecouturier J, Mossop H, Pearce I, Pickard R, Thiruchelvam N, Walton K, Wilkinson J, Harding C. ALternatives To prophylactic Antibiotics for the treatment of Recurrent urinary tract infection in women (ALTAR): study protocol for a multicentre, pragmatic, patient-randomised, non-inferiority trial. Trials. 2018 Nov 9;19(1):616. doi: 10.1186/s13063-018-2998-4. PMID: 30413181; PMCID: PMC6230276.
ERR14226089	Escherichia coli (E. coli)			PRJEB85317	rUTI	30413181	Forbes R, Ali A, Abouhajar A, Brennand C, Brown H, Carnell S, Chadwick T, Eardley I, Lecouturier J, Mossop H, Pearce I, Pickard R, Thiruchelvam N, Walton K, Wilkinson J, Harding C. ALternatives To prophylactic Antibiotics for the treatment of Recurrent urinary tract infection in women (ALTAR): study protocol for a multicentre, pragmatic, patient-randomised, non-inferiority trial. Trials. 2018 Nov 9;19(1):616. doi: 10.1186/s13063-018-2998-4. PMID: 30413181; PMCID: PMC6230276.
ERR14226090	Escherichia coli (E. coli)			PRJEB85317	rUTI	30413181	Forbes R, Ali A, Abouhajar A, Brennand C, Brown H, Carnell S, Chadwick T, Eardley I, Lecouturier J, Mossop H, Pearce I, Pickard R, Thiruchelvam N, Walton K, Wilkinson J, Harding C. ALternatives To prophylactic Antibiotics for the treatment of Recurrent urinary tract infection in women (ALTAR): study protocol for a multicentre, pragmatic, patient-randomised, non-inferiority trial. Trials. 2018 Nov 9;19(1):616. doi: 10.1186/s13063-018-2998-4. PMID: 30413181; PMCID: PMC6230276.
ERR14226091	Escherichia coli (E. coli)			PRJEB85317	rUTI	30413181	Forbes R, Ali A, Abouhajar A, Brennand C, Brown H, Carnell S, Chadwick T, Eardley I, Lecouturier J, Mossop H, Pearce I, Pickard R, Thiruchelvam N, Walton K, Wilkinson J, Harding C. ALternatives To prophylactic Antibiotics for the treatment of Recurrent urinary tract infection in women (ALTAR): study protocol for a multicentre, pragmatic, patient-randomised, non-inferiority trial. Trials. 2018 Nov 9;19(1):616. doi: 10.1186/s13063-018-2998-4. PMID: 30413181; PMCID: PMC6230276.
ERR14226093	Escherichia coli (E. coli)			PRJEB85317	rUTI	30413181	Forbes R, Ali A, Abouhajar A, Brennand C, Brown H, Carnell S, Chadwick T, Eardley I, Lecouturier J, Mossop H, Pearce I, Pickard R, Thiruchelvam N, Walton K, Wilkinson J, Harding C. ALternatives To prophylactic Antibiotics for the treatment of Recurrent urinary tract infection in women (ALTAR): study protocol for a multicentre, pragmatic, patient-randomised, non-inferiority trial. Trials. 2018 Nov 9;19(1):616. doi: 10.1186/s13063-018-2998-4. PMID: 30413181; PMCID: PMC6230276.
ERR14226094	Escherichia coli (E. coli)			PRJEB85317	rUTI	30413181	Forbes R, Ali A, Abouhajar A, Brennand C, Brown H, Carnell S, Chadwick T, Eardley I, Lecouturier J, Mossop H, Pearce I, Pickard R, Thiruchelvam N, Walton K, Wilkinson J, Harding C. ALternatives To prophylactic Antibiotics for the treatment of Recurrent urinary tract infection in women (ALTAR): study protocol for a multicentre, pragmatic, patient-randomised, non-inferiority trial. Trials. 2018 Nov 9;19(1):616. doi: 10.1186/s13063-018-2998-4. PMID: 30413181; PMCID: PMC6230276.
ERR14226096	Escherichia coli (E. coli)			PRJEB85317	rUTI	30413181	Forbes R, Ali A, Abouhajar A, Brennand C, Brown H, Carnell S, Chadwick T, Eardley I, Lecouturier J, Mossop H, Pearce I, Pickard R, Thiruchelvam N, Walton K, Wilkinson J, Harding C. ALternatives To prophylactic Antibiotics for the treatment of Recurrent urinary tract infection in women (ALTAR): study protocol for a multicentre, pragmatic, patient-randomised, non-inferiority trial. Trials. 2018 Nov 9;19(1):616. doi: 10.1186/s13063-018-2998-4. PMID: 30413181; PMCID: PMC6230276.
ERR14226097	Escherichia coli (E. coli)			PRJEB85317	rUTI	30413181	Forbes R, Ali A, Abouhajar A, Brennand C, Brown H, Carnell S, Chadwick T, Eardley I, Lecouturier J, Mossop H, Pearce I, Pickard R, Thiruchelvam N, Walton K, Wilkinson J, Harding C. ALternatives To prophylactic Antibiotics for the treatment of Recurrent urinary tract infection in women (ALTAR): study protocol for a multicentre, pragmatic, patient-randomised, non-inferiority trial. Trials. 2018 Nov 9;19(1):616. doi: 10.1186/s13063-018-2998-4. PMID: 30413181; PMCID: PMC6230276.
ERR14226098	Escherichia coli (E. coli)			PRJEB85317	rUTI	30413181	Forbes R, Ali A, Abouhajar A, Brennand C, Brown H, Carnell S, Chadwick T, Eardley I, Lecouturier J, Mossop H, Pearce I, Pickard R, Thiruchelvam N, Walton K, Wilkinson J, Harding C. ALternatives To prophylactic Antibiotics for the treatment of Recurrent urinary tract infection in women (ALTAR): study protocol for a multicentre, pragmatic, patient-randomised, non-inferiority trial. Trials. 2018 Nov 9;19(1):616. doi: 10.1186/s13063-018-2998-4. PMID: 30413181; PMCID: PMC6230276.
ERR14226099	Escherichia coli (E. coli)			PRJEB85317	rUTI	30413181	Forbes R, Ali A, Abouhajar A, Brennand C, Brown H, Carnell S, Chadwick T, Eardley I, Lecouturier J, Mossop H, Pearce I, Pickard R, Thiruchelvam N, Walton K, Wilkinson J, Harding C. ALternatives To prophylactic Antibiotics for the treatment of Recurrent urinary tract infection in women (ALTAR): study protocol for a multicentre, pragmatic, patient-randomised, non-inferiority trial. Trials. 2018 Nov 9;19(1):616. doi: 10.1186/s13063-018-2998-4. PMID: 30413181; PMCID: PMC6230276.
ERR14226100	Escherichia coli (E. coli)			PRJEB85317	rUTI	30413181	Forbes R, Ali A, Abouhajar A, Brennand C, Brown H, Carnell S, Chadwick T, Eardley I, Lecouturier J, Mossop H, Pearce I, Pickard R, Thiruchelvam N, Walton K, Wilkinson J, Harding C. ALternatives To prophylactic Antibiotics for the treatment of Recurrent urinary tract infection in women (ALTAR): study protocol for a multicentre, pragmatic, patient-randomised, non-inferiority trial. Trials. 2018 Nov 9;19(1):616. doi: 10.1186/s13063-018-2998-4. PMID: 30413181; PMCID: PMC6230276.
ERR14226101	Escherichia coli (E. coli)			PRJEB85317	rUTI	30413181	Forbes R, Ali A, Abouhajar A, Brennand C, Brown H, Carnell S, Chadwick T, Eardley I, Lecouturier J, Mossop H, Pearce I, Pickard R, Thiruchelvam N, Walton K, Wilkinson J, Harding C. ALternatives To prophylactic Antibiotics for the treatment of Recurrent urinary tract infection in women (ALTAR): study protocol for a multicentre, pragmatic, patient-randomised, non-inferiority trial. Trials. 2018 Nov 9;19(1):616. doi: 10.1186/s13063-018-2998-4. PMID: 30413181; PMCID: PMC6230276.
ERR14226102	Escherichia coli (E. coli)			PRJEB85317	rUTI	30413181	Forbes R, Ali A, Abouhajar A, Brennand C, Brown H, Carnell S, Chadwick T, Eardley I, Lecouturier J, Mossop H, Pearce I, Pickard R, Thiruchelvam N, Walton K, Wilkinson J, Harding C. ALternatives To prophylactic Antibiotics for the treatment of Recurrent urinary tract infection in women (ALTAR): study protocol for a multicentre, pragmatic, patient-randomised, non-inferiority trial. Trials. 2018 Nov 9;19(1):616. doi: 10.1186/s13063-018-2998-4. PMID: 30413181; PMCID: PMC6230276.
ERR14226103	Escherichia coli (E. coli)			PRJEB85317	rUTI	30413181	Forbes R, Ali A, Abouhajar A, Brennand C, Brown H, Carnell S, Chadwick T, Eardley I, Lecouturier J, Mossop H, Pearce I, Pickard R, Thiruchelvam N, Walton K, Wilkinson J, Harding C. ALternatives To prophylactic Antibiotics for the treatment of Recurrent urinary tract infection in women (ALTAR): study protocol for a multicentre, pragmatic, patient-randomised, non-inferiority trial. Trials. 2018 Nov 9;19(1):616. doi: 10.1186/s13063-018-2998-4. PMID: 30413181; PMCID: PMC6230276.
ERR14226104	Escherichia coli (E. coli)			PRJEB85317	rUTI	30413181	Forbes R, Ali A, Abouhajar A, Brennand C, Brown H, Carnell S, Chadwick T, Eardley I, Lecouturier J, Mossop H, Pearce I, Pickard R, Thiruchelvam N, Walton K, Wilkinson J, Harding C. ALternatives To prophylactic Antibiotics for the treatment of Recurrent urinary tract infection in women (ALTAR): study protocol for a multicentre, pragmatic, patient-randomised, non-inferiority trial. Trials. 2018 Nov 9;19(1):616. doi: 10.1186/s13063-018-2998-4. PMID: 30413181; PMCID: PMC6230276.
ERR14226105	Escherichia coli (E. coli)			PRJEB85317	rUTI	30413181	Forbes R, Ali A, Abouhajar A, Brennand C, Brown H, Carnell S, Chadwick T, Eardley I, Lecouturier J, Mossop H, Pearce I, Pickard R, Thiruchelvam N, Walton K, Wilkinson J, Harding C. ALternatives To prophylactic Antibiotics for the treatment of Recurrent urinary tract infection in women (ALTAR): study protocol for a multicentre, pragmatic, patient-randomised, non-inferiority trial. Trials. 2018 Nov 9;19(1):616. doi: 10.1186/s13063-018-2998-4. PMID: 30413181; PMCID: PMC6230276.
ERR14226106	Escherichia coli (E. coli)			PRJEB85317	rUTI	30413181	Forbes R, Ali A, Abouhajar A, Brennand C, Brown H, Carnell S, Chadwick T, Eardley I, Lecouturier J, Mossop H, Pearce I, Pickard R, Thiruchelvam N, Walton K, Wilkinson J, Harding C. ALternatives To prophylactic Antibiotics for the treatment of Recurrent urinary tract infection in women (ALTAR): study protocol for a multicentre, pragmatic, patient-randomised, non-inferiority trial. Trials. 2018 Nov 9;19(1):616. doi: 10.1186/s13063-018-2998-4. PMID: 30413181; PMCID: PMC6230276.
ERR14226107	Escherichia coli (E. coli)			PRJEB85317	rUTI	30413181	Forbes R, Ali A, Abouhajar A, Brennand C, Brown H, Carnell S, Chadwick T, Eardley I, Lecouturier J, Mossop H, Pearce I, Pickard R, Thiruchelvam N, Walton K, Wilkinson J, Harding C. ALternatives To prophylactic Antibiotics for the treatment of Recurrent urinary tract infection in women (ALTAR): study protocol for a multicentre, pragmatic, patient-randomised, non-inferiority trial. Trials. 2018 Nov 9;19(1):616. doi: 10.1186/s13063-018-2998-4. PMID: 30413181; PMCID: PMC6230276.
ERR14226108	Escherichia coli (E. coli)			PRJEB85317	rUTI	30413181	Forbes R, Ali A, Abouhajar A, Brennand C, Brown H, Carnell S, Chadwick T, Eardley I, Lecouturier J, Mossop H, Pearce I, Pickard R, Thiruchelvam N, Walton K, Wilkinson J, Harding C. ALternatives To prophylactic Antibiotics for the treatment of Recurrent urinary tract infection in women (ALTAR): study protocol for a multicentre, pragmatic, patient-randomised, non-inferiority trial. Trials. 2018 Nov 9;19(1):616. doi: 10.1186/s13063-018-2998-4. PMID: 30413181; PMCID: PMC6230276.
ERR14226109	Escherichia coli (E. coli)			PRJEB85317	rUTI	30413181	Forbes R, Ali A, Abouhajar A, Brennand C, Brown H, Carnell S, Chadwick T, Eardley I, Lecouturier J, Mossop H, Pearce I, Pickard R, Thiruchelvam N, Walton K, Wilkinson J, Harding C. ALternatives To prophylactic Antibiotics for the treatment of Recurrent urinary tract infection in women (ALTAR): study protocol for a multicentre, pragmatic, patient-randomised, non-inferiority trial. Trials. 2018 Nov 9;19(1):616. doi: 10.1186/s13063-018-2998-4. PMID: 30413181; PMCID: PMC6230276.
ERR14226110	Escherichia coli (E. coli)			PRJEB85317	rUTI	30413181	Forbes R, Ali A, Abouhajar A, Brennand C, Brown H, Carnell S, Chadwick T, Eardley I, Lecouturier J, Mossop H, Pearce I, Pickard R, Thiruchelvam N, Walton K, Wilkinson J, Harding C. ALternatives To prophylactic Antibiotics for the treatment of Recurrent urinary tract infection in women (ALTAR): study protocol for a multicentre, pragmatic, patient-randomised, non-inferiority trial. Trials. 2018 Nov 9;19(1):616. doi: 10.1186/s13063-018-2998-4. PMID: 30413181; PMCID: PMC6230276.
ERR14226111	Escherichia coli (E. coli)			PRJEB85317	rUTI	30413181	Forbes R, Ali A, Abouhajar A, Brennand C, Brown H, Carnell S, Chadwick T, Eardley I, Lecouturier J, Mossop H, Pearce I, Pickard R, Thiruchelvam N, Walton K, Wilkinson J, Harding C. ALternatives To prophylactic Antibiotics for the treatment of Recurrent urinary tract infection in women (ALTAR): study protocol for a multicentre, pragmatic, patient-randomised, non-inferiority trial. Trials. 2018 Nov 9;19(1):616. doi: 10.1186/s13063-018-2998-4. PMID: 30413181; PMCID: PMC6230276.
ERR14226112	Escherichia coli (E. coli)			PRJEB85317	rUTI	30413181	Forbes R, Ali A, Abouhajar A, Brennand C, Brown H, Carnell S, Chadwick T, Eardley I, Lecouturier J, Mossop H, Pearce I, Pickard R, Thiruchelvam N, Walton K, Wilkinson J, Harding C. ALternatives To prophylactic Antibiotics for the treatment of Recurrent urinary tract infection in women (ALTAR): study protocol for a multicentre, pragmatic, patient-randomised, non-inferiority trial. Trials. 2018 Nov 9;19(1):616. doi: 10.1186/s13063-018-2998-4. PMID: 30413181; PMCID: PMC6230276.
ERR14226113	Escherichia coli (E. coli)			PRJEB85317	rUTI	30413181	Forbes R, Ali A, Abouhajar A, Brennand C, Brown H, Carnell S, Chadwick T, Eardley I, Lecouturier J, Mossop H, Pearce I, Pickard R, Thiruchelvam N, Walton K, Wilkinson J, Harding C. ALternatives To prophylactic Antibiotics for the treatment of Recurrent urinary tract infection in women (ALTAR): study protocol for a multicentre, pragmatic, patient-randomised, non-inferiority trial. Trials. 2018 Nov 9;19(1):616. doi: 10.1186/s13063-018-2998-4. PMID: 30413181; PMCID: PMC6230276.
ERR14226114	Escherichia coli (E. coli)			PRJEB85317	rUTI	30413181	Forbes R, Ali A, Abouhajar A, Brennand C, Brown H, Carnell S, Chadwick T, Eardley I, Lecouturier J, Mossop H, Pearce I, Pickard R, Thiruchelvam N, Walton K, Wilkinson J, Harding C. ALternatives To prophylactic Antibiotics for the treatment of Recurrent urinary tract infection in women (ALTAR): study protocol for a multicentre, pragmatic, patient-randomised, non-inferiority trial. Trials. 2018 Nov 9;19(1):616. doi: 10.1186/s13063-018-2998-4. PMID: 30413181; PMCID: PMC6230276.
ERR14226115	Escherichia coli (E. coli)			PRJEB85317	rUTI	30413181	Forbes R, Ali A, Abouhajar A, Brennand C, Brown H, Carnell S, Chadwick T, Eardley I, Lecouturier J, Mossop H, Pearce I, Pickard R, Thiruchelvam N, Walton K, Wilkinson J, Harding C. ALternatives To prophylactic Antibiotics for the treatment of Recurrent urinary tract infection in women (ALTAR): study protocol for a multicentre, pragmatic, patient-randomised, non-inferiority trial. Trials. 2018 Nov 9;19(1):616. doi: 10.1186/s13063-018-2998-4. PMID: 30413181; PMCID: PMC6230276.
ERR14226116	Escherichia coli (E. coli)			PRJEB85317	rUTI	30413181	Forbes R, Ali A, Abouhajar A, Brennand C, Brown H, Carnell S, Chadwick T, Eardley I, Lecouturier J, Mossop H, Pearce I, Pickard R, Thiruchelvam N, Walton K, Wilkinson J, Harding C. ALternatives To prophylactic Antibiotics for the treatment of Recurrent urinary tract infection in women (ALTAR): study protocol for a multicentre, pragmatic, patient-randomised, non-inferiority trial. Trials. 2018 Nov 9;19(1):616. doi: 10.1186/s13063-018-2998-4. PMID: 30413181; PMCID: PMC6230276.
ERR14226118	Escherichia coli (E. coli)			PRJEB85317	rUTI	30413181	Forbes R, Ali A, Abouhajar A, Brennand C, Brown H, Carnell S, Chadwick T, Eardley I, Lecouturier J, Mossop H, Pearce I, Pickard R, Thiruchelvam N, Walton K, Wilkinson J, Harding C. ALternatives To prophylactic Antibiotics for the treatment of Recurrent urinary tract infection in women (ALTAR): study protocol for a multicentre, pragmatic, patient-randomised, non-inferiority trial. Trials. 2018 Nov 9;19(1):616. doi: 10.1186/s13063-018-2998-4. PMID: 30413181; PMCID: PMC6230276.
ERR14226121	Escherichia coli (E. coli)			PRJEB85317	rUTI	30413181	Forbes R, Ali A, Abouhajar A, Brennand C, Brown H, Carnell S, Chadwick T, Eardley I, Lecouturier J, Mossop H, Pearce I, Pickard R, Thiruchelvam N, Walton K, Wilkinson J, Harding C. ALternatives To prophylactic Antibiotics for the treatment of Recurrent urinary tract infection in women (ALTAR): study protocol for a multicentre, pragmatic, patient-randomised, non-inferiority trial. Trials. 2018 Nov 9;19(1):616. doi: 10.1186/s13063-018-2998-4. PMID: 30413181; PMCID: PMC6230276.
ERR14226122	Escherichia coli (E. coli)			PRJEB85317	rUTI	30413181	Forbes R, Ali A, Abouhajar A, Brennand C, Brown H, Carnell S, Chadwick T, Eardley I, Lecouturier J, Mossop H, Pearce I, Pickard R, Thiruchelvam N, Walton K, Wilkinson J, Harding C. ALternatives To prophylactic Antibiotics for the treatment of Recurrent urinary tract infection in women (ALTAR): study protocol for a multicentre, pragmatic, patient-randomised, non-inferiority trial. Trials. 2018 Nov 9;19(1):616. doi: 10.1186/s13063-018-2998-4. PMID: 30413181; PMCID: PMC6230276.
ERR14226124	Escherichia coli (E. coli)			PRJEB85317	rUTI	30413181	Forbes R, Ali A, Abouhajar A, Brennand C, Brown H, Carnell S, Chadwick T, Eardley I, Lecouturier J, Mossop H, Pearce I, Pickard R, Thiruchelvam N, Walton K, Wilkinson J, Harding C. ALternatives To prophylactic Antibiotics for the treatment of Recurrent urinary tract infection in women (ALTAR): study protocol for a multicentre, pragmatic, patient-randomised, non-inferiority trial. Trials. 2018 Nov 9;19(1):616. doi: 10.1186/s13063-018-2998-4. PMID: 30413181; PMCID: PMC6230276.
ERR14226126	Escherichia coli (E. coli)			PRJEB85317	rUTI	30413181	Forbes R, Ali A, Abouhajar A, Brennand C, Brown H, Carnell S, Chadwick T, Eardley I, Lecouturier J, Mossop H, Pearce I, Pickard R, Thiruchelvam N, Walton K, Wilkinson J, Harding C. ALternatives To prophylactic Antibiotics for the treatment of Recurrent urinary tract infection in women (ALTAR): study protocol for a multicentre, pragmatic, patient-randomised, non-inferiority trial. Trials. 2018 Nov 9;19(1):616. doi: 10.1186/s13063-018-2998-4. PMID: 30413181; PMCID: PMC6230276.
ERR14226127	Escherichia coli (E. coli)			PRJEB85317	rUTI	30413181	Forbes R, Ali A, Abouhajar A, Brennand C, Brown H, Carnell S, Chadwick T, Eardley I, Lecouturier J, Mossop H, Pearce I, Pickard R, Thiruchelvam N, Walton K, Wilkinson J, Harding C. ALternatives To prophylactic Antibiotics for the treatment of Recurrent urinary tract infection in women (ALTAR): study protocol for a multicentre, pragmatic, patient-randomised, non-inferiority trial. Trials. 2018 Nov 9;19(1):616. doi: 10.1186/s13063-018-2998-4. PMID: 30413181; PMCID: PMC6230276.
ERR14226128	Escherichia coli (E. coli)			PRJEB85317	rUTI	30413181	Forbes R, Ali A, Abouhajar A, Brennand C, Brown H, Carnell S, Chadwick T, Eardley I, Lecouturier J, Mossop H, Pearce I, Pickard R, Thiruchelvam N, Walton K, Wilkinson J, Harding C. ALternatives To prophylactic Antibiotics for the treatment of Recurrent urinary tract infection in women (ALTAR): study protocol for a multicentre, pragmatic, patient-randomised, non-inferiority trial. Trials. 2018 Nov 9;19(1):616. doi: 10.1186/s13063-018-2998-4. PMID: 30413181; PMCID: PMC6230276.
ERR14226129	Escherichia coli (E. coli)			PRJEB85317	rUTI	30413181	Forbes R, Ali A, Abouhajar A, Brennand C, Brown H, Carnell S, Chadwick T, Eardley I, Lecouturier J, Mossop H, Pearce I, Pickard R, Thiruchelvam N, Walton K, Wilkinson J, Harding C. ALternatives To prophylactic Antibiotics for the treatment of Recurrent urinary tract infection in women (ALTAR): study protocol for a multicentre, pragmatic, patient-randomised, non-inferiority trial. Trials. 2018 Nov 9;19(1):616. doi: 10.1186/s13063-018-2998-4. PMID: 30413181; PMCID: PMC6230276.
ERR14226130	Escherichia coli (E. coli)			PRJEB85317	rUTI	30413181	Forbes R, Ali A, Abouhajar A, Brennand C, Brown H, Carnell S, Chadwick T, Eardley I, Lecouturier J, Mossop H, Pearce I, Pickard R, Thiruchelvam N, Walton K, Wilkinson J, Harding C. ALternatives To prophylactic Antibiotics for the treatment of Recurrent urinary tract infection in women (ALTAR): study protocol for a multicentre, pragmatic, patient-randomised, non-inferiority trial. Trials. 2018 Nov 9;19(1):616. doi: 10.1186/s13063-018-2998-4. PMID: 30413181; PMCID: PMC6230276.
ERR14226131	Escherichia coli (E. coli)			PRJEB85317	rUTI	30413181	Forbes R, Ali A, Abouhajar A, Brennand C, Brown H, Carnell S, Chadwick T, Eardley I, Lecouturier J, Mossop H, Pearce I, Pickard R, Thiruchelvam N, Walton K, Wilkinson J, Harding C. ALternatives To prophylactic Antibiotics for the treatment of Recurrent urinary tract infection in women (ALTAR): study protocol for a multicentre, pragmatic, patient-randomised, non-inferiority trial. Trials. 2018 Nov 9;19(1):616. doi: 10.1186/s13063-018-2998-4. PMID: 30413181; PMCID: PMC6230276.
ERR14226132	Escherichia coli (E. coli)			PRJEB85317	rUTI	30413181	Forbes R, Ali A, Abouhajar A, Brennand C, Brown H, Carnell S, Chadwick T, Eardley I, Lecouturier J, Mossop H, Pearce I, Pickard R, Thiruchelvam N, Walton K, Wilkinson J, Harding C. ALternatives To prophylactic Antibiotics for the treatment of Recurrent urinary tract infection in women (ALTAR): study protocol for a multicentre, pragmatic, patient-randomised, non-inferiority trial. Trials. 2018 Nov 9;19(1):616. doi: 10.1186/s13063-018-2998-4. PMID: 30413181; PMCID: PMC6230276.
ERR14226133	Escherichia coli (E. coli)			PRJEB85317	rUTI	30413181	Forbes R, Ali A, Abouhajar A, Brennand C, Brown H, Carnell S, Chadwick T, Eardley I, Lecouturier J, Mossop H, Pearce I, Pickard R, Thiruchelvam N, Walton K, Wilkinson J, Harding C. ALternatives To prophylactic Antibiotics for the treatment of Recurrent urinary tract infection in women (ALTAR): study protocol for a multicentre, pragmatic, patient-randomised, non-inferiority trial. Trials. 2018 Nov 9;19(1):616. doi: 10.1186/s13063-018-2998-4. PMID: 30413181; PMCID: PMC6230276.
ERR14226134	Escherichia coli (E. coli)			PRJEB85317	rUTI	30413181	Forbes R, Ali A, Abouhajar A, Brennand C, Brown H, Carnell S, Chadwick T, Eardley I, Lecouturier J, Mossop H, Pearce I, Pickard R, Thiruchelvam N, Walton K, Wilkinson J, Harding C. ALternatives To prophylactic Antibiotics for the treatment of Recurrent urinary tract infection in women (ALTAR): study protocol for a multicentre, pragmatic, patient-randomised, non-inferiority trial. Trials. 2018 Nov 9;19(1):616. doi: 10.1186/s13063-018-2998-4. PMID: 30413181; PMCID: PMC6230276.
ERR14226135	Escherichia coli (E. coli)			PRJEB85317	rUTI	30413181	Forbes R, Ali A, Abouhajar A, Brennand C, Brown H, Carnell S, Chadwick T, Eardley I, Lecouturier J, Mossop H, Pearce I, Pickard R, Thiruchelvam N, Walton K, Wilkinson J, Harding C. ALternatives To prophylactic Antibiotics for the treatment of Recurrent urinary tract infection in women (ALTAR): study protocol for a multicentre, pragmatic, patient-randomised, non-inferiority trial. Trials. 2018 Nov 9;19(1):616. doi: 10.1186/s13063-018-2998-4. PMID: 30413181; PMCID: PMC6230276.
ERR14226136	Escherichia coli (E. coli)			PRJEB85317	rUTI	30413181	Forbes R, Ali A, Abouhajar A, Brennand C, Brown H, Carnell S, Chadwick T, Eardley I, Lecouturier J, Mossop H, Pearce I, Pickard R, Thiruchelvam N, Walton K, Wilkinson J, Harding C. ALternatives To prophylactic Antibiotics for the treatment of Recurrent urinary tract infection in women (ALTAR): study protocol for a multicentre, pragmatic, patient-randomised, non-inferiority trial. Trials. 2018 Nov 9;19(1):616. doi: 10.1186/s13063-018-2998-4. PMID: 30413181; PMCID: PMC6230276.
ERR14226137	Escherichia coli (E. coli)			PRJEB85317	rUTI	30413181	Forbes R, Ali A, Abouhajar A, Brennand C, Brown H, Carnell S, Chadwick T, Eardley I, Lecouturier J, Mossop H, Pearce I, Pickard R, Thiruchelvam N, Walton K, Wilkinson J, Harding C. ALternatives To prophylactic Antibiotics for the treatment of Recurrent urinary tract infection in women (ALTAR): study protocol for a multicentre, pragmatic, patient-randomised, non-inferiority trial. Trials. 2018 Nov 9;19(1):616. doi: 10.1186/s13063-018-2998-4. PMID: 30413181; PMCID: PMC6230276.
ERR14226140	Escherichia coli (E. coli)			PRJEB85317	rUTI	30413181	Forbes R, Ali A, Abouhajar A, Brennand C, Brown H, Carnell S, Chadwick T, Eardley I, Lecouturier J, Mossop H, Pearce I, Pickard R, Thiruchelvam N, Walton K, Wilkinson J, Harding C. ALternatives To prophylactic Antibiotics for the treatment of Recurrent urinary tract infection in women (ALTAR): study protocol for a multicentre, pragmatic, patient-randomised, non-inferiority trial. Trials. 2018 Nov 9;19(1):616. doi: 10.1186/s13063-018-2998-4. PMID: 30413181; PMCID: PMC6230276.
ERR14226141	Escherichia coli (E. coli)			PRJEB85317	rUTI	30413181	Forbes R, Ali A, Abouhajar A, Brennand C, Brown H, Carnell S, Chadwick T, Eardley I, Lecouturier J, Mossop H, Pearce I, Pickard R, Thiruchelvam N, Walton K, Wilkinson J, Harding C. ALternatives To prophylactic Antibiotics for the treatment of Recurrent urinary tract infection in women (ALTAR): study protocol for a multicentre, pragmatic, patient-randomised, non-inferiority trial. Trials. 2018 Nov 9;19(1):616. doi: 10.1186/s13063-018-2998-4. PMID: 30413181; PMCID: PMC6230276.
ERR14226142	Escherichia coli (E. coli)			PRJEB85317	rUTI	30413181	Forbes R, Ali A, Abouhajar A, Brennand C, Brown H, Carnell S, Chadwick T, Eardley I, Lecouturier J, Mossop H, Pearce I, Pickard R, Thiruchelvam N, Walton K, Wilkinson J, Harding C. ALternatives To prophylactic Antibiotics for the treatment of Recurrent urinary tract infection in women (ALTAR): study protocol for a multicentre, pragmatic, patient-randomised, non-inferiority trial. Trials. 2018 Nov 9;19(1):616. doi: 10.1186/s13063-018-2998-4. PMID: 30413181; PMCID: PMC6230276.
ERR14226143	Escherichia coli (E. coli)			PRJEB85317	rUTI	30413181	Forbes R, Ali A, Abouhajar A, Brennand C, Brown H, Carnell S, Chadwick T, Eardley I, Lecouturier J, Mossop H, Pearce I, Pickard R, Thiruchelvam N, Walton K, Wilkinson J, Harding C. ALternatives To prophylactic Antibiotics for the treatment of Recurrent urinary tract infection in women (ALTAR): study protocol for a multicentre, pragmatic, patient-randomised, non-inferiority trial. Trials. 2018 Nov 9;19(1):616. doi: 10.1186/s13063-018-2998-4. PMID: 30413181; PMCID: PMC6230276.
ERR14226144	Escherichia coli (E. coli)			PRJEB85317	rUTI	30413181	Forbes R, Ali A, Abouhajar A, Brennand C, Brown H, Carnell S, Chadwick T, Eardley I, Lecouturier J, Mossop H, Pearce I, Pickard R, Thiruchelvam N, Walton K, Wilkinson J, Harding C. ALternatives To prophylactic Antibiotics for the treatment of Recurrent urinary tract infection in women (ALTAR): study protocol for a multicentre, pragmatic, patient-randomised, non-inferiority trial. Trials. 2018 Nov 9;19(1):616. doi: 10.1186/s13063-018-2998-4. PMID: 30413181; PMCID: PMC6230276.
ERR14226145	Escherichia coli (E. coli)			PRJEB85317	rUTI	30413181	Forbes R, Ali A, Abouhajar A, Brennand C, Brown H, Carnell S, Chadwick T, Eardley I, Lecouturier J, Mossop H, Pearce I, Pickard R, Thiruchelvam N, Walton K, Wilkinson J, Harding C. ALternatives To prophylactic Antibiotics for the treatment of Recurrent urinary tract infection in women (ALTAR): study protocol for a multicentre, pragmatic, patient-randomised, non-inferiority trial. Trials. 2018 Nov 9;19(1):616. doi: 10.1186/s13063-018-2998-4. PMID: 30413181; PMCID: PMC6230276.
ERR14226147	Escherichia coli (E. coli)			PRJEB85317	rUTI	30413181	Forbes R, Ali A, Abouhajar A, Brennand C, Brown H, Carnell S, Chadwick T, Eardley I, Lecouturier J, Mossop H, Pearce I, Pickard R, Thiruchelvam N, Walton K, Wilkinson J, Harding C. ALternatives To prophylactic Antibiotics for the treatment of Recurrent urinary tract infection in women (ALTAR): study protocol for a multicentre, pragmatic, patient-randomised, non-inferiority trial. Trials. 2018 Nov 9;19(1):616. doi: 10.1186/s13063-018-2998-4. PMID: 30413181; PMCID: PMC6230276.
ERR14226149	Escherichia coli (E. coli)			PRJEB85317	rUTI	30413181	Forbes R, Ali A, Abouhajar A, Brennand C, Brown H, Carnell S, Chadwick T, Eardley I, Lecouturier J, Mossop H, Pearce I, Pickard R, Thiruchelvam N, Walton K, Wilkinson J, Harding C. ALternatives To prophylactic Antibiotics for the treatment of Recurrent urinary tract infection in women (ALTAR): study protocol for a multicentre, pragmatic, patient-randomised, non-inferiority trial. Trials. 2018 Nov 9;19(1):616. doi: 10.1186/s13063-018-2998-4. PMID: 30413181; PMCID: PMC6230276.
ERR14226151	Escherichia coli (E. coli)			PRJEB85317	rUTI	30413181	Forbes R, Ali A, Abouhajar A, Brennand C, Brown H, Carnell S, Chadwick T, Eardley I, Lecouturier J, Mossop H, Pearce I, Pickard R, Thiruchelvam N, Walton K, Wilkinson J, Harding C. ALternatives To prophylactic Antibiotics for the treatment of Recurrent urinary tract infection in women (ALTAR): study protocol for a multicentre, pragmatic, patient-randomised, non-inferiority trial. Trials. 2018 Nov 9;19(1):616. doi: 10.1186/s13063-018-2998-4. PMID: 30413181; PMCID: PMC6230276.
ERR14226152	Escherichia coli (E. coli)			PRJEB85317	rUTI	30413181	Forbes R, Ali A, Abouhajar A, Brennand C, Brown H, Carnell S, Chadwick T, Eardley I, Lecouturier J, Mossop H, Pearce I, Pickard R, Thiruchelvam N, Walton K, Wilkinson J, Harding C. ALternatives To prophylactic Antibiotics for the treatment of Recurrent urinary tract infection in women (ALTAR): study protocol for a multicentre, pragmatic, patient-randomised, non-inferiority trial. Trials. 2018 Nov 9;19(1):616. doi: 10.1186/s13063-018-2998-4. PMID: 30413181; PMCID: PMC6230276.
ERR14226153	Escherichia coli (E. coli)			PRJEB85317	rUTI	30413181	Forbes R, Ali A, Abouhajar A, Brennand C, Brown H, Carnell S, Chadwick T, Eardley I, Lecouturier J, Mossop H, Pearce I, Pickard R, Thiruchelvam N, Walton K, Wilkinson J, Harding C. ALternatives To prophylactic Antibiotics for the treatment of Recurrent urinary tract infection in women (ALTAR): study protocol for a multicentre, pragmatic, patient-randomised, non-inferiority trial. Trials. 2018 Nov 9;19(1):616. doi: 10.1186/s13063-018-2998-4. PMID: 30413181; PMCID: PMC6230276.
ERR14226154	Escherichia coli (E. coli)			PRJEB85317	rUTI	30413181	Forbes R, Ali A, Abouhajar A, Brennand C, Brown H, Carnell S, Chadwick T, Eardley I, Lecouturier J, Mossop H, Pearce I, Pickard R, Thiruchelvam N, Walton K, Wilkinson J, Harding C. ALternatives To prophylactic Antibiotics for the treatment of Recurrent urinary tract infection in women (ALTAR): study protocol for a multicentre, pragmatic, patient-randomised, non-inferiority trial. Trials. 2018 Nov 9;19(1):616. doi: 10.1186/s13063-018-2998-4. PMID: 30413181; PMCID: PMC6230276.
ERR14226155	Escherichia coli (E. coli)			PRJEB85317	rUTI	30413181	Forbes R, Ali A, Abouhajar A, Brennand C, Brown H, Carnell S, Chadwick T, Eardley I, Lecouturier J, Mossop H, Pearce I, Pickard R, Thiruchelvam N, Walton K, Wilkinson J, Harding C. ALternatives To prophylactic Antibiotics for the treatment of Recurrent urinary tract infection in women (ALTAR): study protocol for a multicentre, pragmatic, patient-randomised, non-inferiority trial. Trials. 2018 Nov 9;19(1):616. doi: 10.1186/s13063-018-2998-4. PMID: 30413181; PMCID: PMC6230276.
ERR14226157	Escherichia coli (E. coli)			PRJEB85317	rUTI	30413181	Forbes R, Ali A, Abouhajar A, Brennand C, Brown H, Carnell S, Chadwick T, Eardley I, Lecouturier J, Mossop H, Pearce I, Pickard R, Thiruchelvam N, Walton K, Wilkinson J, Harding C. ALternatives To prophylactic Antibiotics for the treatment of Recurrent urinary tract infection in women (ALTAR): study protocol for a multicentre, pragmatic, patient-randomised, non-inferiority trial. Trials. 2018 Nov 9;19(1):616. doi: 10.1186/s13063-018-2998-4. PMID: 30413181; PMCID: PMC6230276.
ERR14226158	Escherichia coli (E. coli)			PRJEB85317	rUTI	30413181	Forbes R, Ali A, Abouhajar A, Brennand C, Brown H, Carnell S, Chadwick T, Eardley I, Lecouturier J, Mossop H, Pearce I, Pickard R, Thiruchelvam N, Walton K, Wilkinson J, Harding C. ALternatives To prophylactic Antibiotics for the treatment of Recurrent urinary tract infection in women (ALTAR): study protocol for a multicentre, pragmatic, patient-randomised, non-inferiority trial. Trials. 2018 Nov 9;19(1):616. doi: 10.1186/s13063-018-2998-4. PMID: 30413181; PMCID: PMC6230276.
ERR14226159	Escherichia coli (E. coli)			PRJEB85317	rUTI	30413181	Forbes R, Ali A, Abouhajar A, Brennand C, Brown H, Carnell S, Chadwick T, Eardley I, Lecouturier J, Mossop H, Pearce I, Pickard R, Thiruchelvam N, Walton K, Wilkinson J, Harding C. ALternatives To prophylactic Antibiotics for the treatment of Recurrent urinary tract infection in women (ALTAR): study protocol for a multicentre, pragmatic, patient-randomised, non-inferiority trial. Trials. 2018 Nov 9;19(1):616. doi: 10.1186/s13063-018-2998-4. PMID: 30413181; PMCID: PMC6230276.
ERR14226160	Escherichia coli (E. coli)			PRJEB85317	rUTI	30413181	Forbes R, Ali A, Abouhajar A, Brennand C, Brown H, Carnell S, Chadwick T, Eardley I, Lecouturier J, Mossop H, Pearce I, Pickard R, Thiruchelvam N, Walton K, Wilkinson J, Harding C. ALternatives To prophylactic Antibiotics for the treatment of Recurrent urinary tract infection in women (ALTAR): study protocol for a multicentre, pragmatic, patient-randomised, non-inferiority trial. Trials. 2018 Nov 9;19(1):616. doi: 10.1186/s13063-018-2998-4. PMID: 30413181; PMCID: PMC6230276.
ERR14226161	Escherichia coli (E. coli)			PRJEB85317	rUTI	30413181	Forbes R, Ali A, Abouhajar A, Brennand C, Brown H, Carnell S, Chadwick T, Eardley I, Lecouturier J, Mossop H, Pearce I, Pickard R, Thiruchelvam N, Walton K, Wilkinson J, Harding C. ALternatives To prophylactic Antibiotics for the treatment of Recurrent urinary tract infection in women (ALTAR): study protocol for a multicentre, pragmatic, patient-randomised, non-inferiority trial. Trials. 2018 Nov 9;19(1):616. doi: 10.1186/s13063-018-2998-4. PMID: 30413181; PMCID: PMC6230276.
ERR14226162	Escherichia coli (E. coli)			PRJEB85317	rUTI	30413181	Forbes R, Ali A, Abouhajar A, Brennand C, Brown H, Carnell S, Chadwick T, Eardley I, Lecouturier J, Mossop H, Pearce I, Pickard R, Thiruchelvam N, Walton K, Wilkinson J, Harding C. ALternatives To prophylactic Antibiotics for the treatment of Recurrent urinary tract infection in women (ALTAR): study protocol for a multicentre, pragmatic, patient-randomised, non-inferiority trial. Trials. 2018 Nov 9;19(1):616. doi: 10.1186/s13063-018-2998-4. PMID: 30413181; PMCID: PMC6230276.
ERR14226163	Escherichia coli (E. coli)			PRJEB85317	rUTI	30413181	Forbes R, Ali A, Abouhajar A, Brennand C, Brown H, Carnell S, Chadwick T, Eardley I, Lecouturier J, Mossop H, Pearce I, Pickard R, Thiruchelvam N, Walton K, Wilkinson J, Harding C. ALternatives To prophylactic Antibiotics for the treatment of Recurrent urinary tract infection in women (ALTAR): study protocol for a multicentre, pragmatic, patient-randomised, non-inferiority trial. Trials. 2018 Nov 9;19(1):616. doi: 10.1186/s13063-018-2998-4. PMID: 30413181; PMCID: PMC6230276.
ERR14226164	Escherichia coli (E. coli)			PRJEB85317	rUTI	30413181	Forbes R, Ali A, Abouhajar A, Brennand C, Brown H, Carnell S, Chadwick T, Eardley I, Lecouturier J, Mossop H, Pearce I, Pickard R, Thiruchelvam N, Walton K, Wilkinson J, Harding C. ALternatives To prophylactic Antibiotics for the treatment of Recurrent urinary tract infection in women (ALTAR): study protocol for a multicentre, pragmatic, patient-randomised, non-inferiority trial. Trials. 2018 Nov 9;19(1):616. doi: 10.1186/s13063-018-2998-4. PMID: 30413181; PMCID: PMC6230276.
ERR14226165	Escherichia coli (E. coli)			PRJEB85317	rUTI	30413181	Forbes R, Ali A, Abouhajar A, Brennand C, Brown H, Carnell S, Chadwick T, Eardley I, Lecouturier J, Mossop H, Pearce I, Pickard R, Thiruchelvam N, Walton K, Wilkinson J, Harding C. ALternatives To prophylactic Antibiotics for the treatment of Recurrent urinary tract infection in women (ALTAR): study protocol for a multicentre, pragmatic, patient-randomised, non-inferiority trial. Trials. 2018 Nov 9;19(1):616. doi: 10.1186/s13063-018-2998-4. PMID: 30413181; PMCID: PMC6230276.
ERR14226166	Escherichia coli (E. coli)			PRJEB85317	rUTI	30413181	Forbes R, Ali A, Abouhajar A, Brennand C, Brown H, Carnell S, Chadwick T, Eardley I, Lecouturier J, Mossop H, Pearce I, Pickard R, Thiruchelvam N, Walton K, Wilkinson J, Harding C. ALternatives To prophylactic Antibiotics for the treatment of Recurrent urinary tract infection in women (ALTAR): study protocol for a multicentre, pragmatic, patient-randomised, non-inferiority trial. Trials. 2018 Nov 9;19(1):616. doi: 10.1186/s13063-018-2998-4. PMID: 30413181; PMCID: PMC6230276.
ERR14226167	Escherichia coli (E. coli)			PRJEB85317	rUTI	30413181	Forbes R, Ali A, Abouhajar A, Brennand C, Brown H, Carnell S, Chadwick T, Eardley I, Lecouturier J, Mossop H, Pearce I, Pickard R, Thiruchelvam N, Walton K, Wilkinson J, Harding C. ALternatives To prophylactic Antibiotics for the treatment of Recurrent urinary tract infection in women (ALTAR): study protocol for a multicentre, pragmatic, patient-randomised, non-inferiority trial. Trials. 2018 Nov 9;19(1):616. doi: 10.1186/s13063-018-2998-4. PMID: 30413181; PMCID: PMC6230276.
ERR14226168	Escherichia coli (E. coli)			PRJEB85317	rUTI	30413181	Forbes R, Ali A, Abouhajar A, Brennand C, Brown H, Carnell S, Chadwick T, Eardley I, Lecouturier J, Mossop H, Pearce I, Pickard R, Thiruchelvam N, Walton K, Wilkinson J, Harding C. ALternatives To prophylactic Antibiotics for the treatment of Recurrent urinary tract infection in women (ALTAR): study protocol for a multicentre, pragmatic, patient-randomised, non-inferiority trial. Trials. 2018 Nov 9;19(1):616. doi: 10.1186/s13063-018-2998-4. PMID: 30413181; PMCID: PMC6230276.
ERR14226169	Escherichia coli (E. coli)			PRJEB85317	rUTI	30413181	Forbes R, Ali A, Abouhajar A, Brennand C, Brown H, Carnell S, Chadwick T, Eardley I, Lecouturier J, Mossop H, Pearce I, Pickard R, Thiruchelvam N, Walton K, Wilkinson J, Harding C. ALternatives To prophylactic Antibiotics for the treatment of Recurrent urinary tract infection in women (ALTAR): study protocol for a multicentre, pragmatic, patient-randomised, non-inferiority trial. Trials. 2018 Nov 9;19(1):616. doi: 10.1186/s13063-018-2998-4. PMID: 30413181; PMCID: PMC6230276.
ERR14226171	Escherichia coli (E. coli)			PRJEB85317	rUTI	30413181	Forbes R, Ali A, Abouhajar A, Brennand C, Brown H, Carnell S, Chadwick T, Eardley I, Lecouturier J, Mossop H, Pearce I, Pickard R, Thiruchelvam N, Walton K, Wilkinson J, Harding C. ALternatives To prophylactic Antibiotics for the treatment of Recurrent urinary tract infection in women (ALTAR): study protocol for a multicentre, pragmatic, patient-randomised, non-inferiority trial. Trials. 2018 Nov 9;19(1):616. doi: 10.1186/s13063-018-2998-4. PMID: 30413181; PMCID: PMC6230276.
ERR14226172	Escherichia coli (E. coli)			PRJEB85317	rUTI	30413181	Forbes R, Ali A, Abouhajar A, Brennand C, Brown H, Carnell S, Chadwick T, Eardley I, Lecouturier J, Mossop H, Pearce I, Pickard R, Thiruchelvam N, Walton K, Wilkinson J, Harding C. ALternatives To prophylactic Antibiotics for the treatment of Recurrent urinary tract infection in women (ALTAR): study protocol for a multicentre, pragmatic, patient-randomised, non-inferiority trial. Trials. 2018 Nov 9;19(1):616. doi: 10.1186/s13063-018-2998-4. PMID: 30413181; PMCID: PMC6230276.
ERR14226173	Escherichia coli (E. coli)			PRJEB85317	rUTI	30413181	Forbes R, Ali A, Abouhajar A, Brennand C, Brown H, Carnell S, Chadwick T, Eardley I, Lecouturier J, Mossop H, Pearce I, Pickard R, Thiruchelvam N, Walton K, Wilkinson J, Harding C. ALternatives To prophylactic Antibiotics for the treatment of Recurrent urinary tract infection in women (ALTAR): study protocol for a multicentre, pragmatic, patient-randomised, non-inferiority trial. Trials. 2018 Nov 9;19(1):616. doi: 10.1186/s13063-018-2998-4. PMID: 30413181; PMCID: PMC6230276.
ERR14226175	Escherichia coli (E. coli)			PRJEB85317	rUTI	30413181	Forbes R, Ali A, Abouhajar A, Brennand C, Brown H, Carnell S, Chadwick T, Eardley I, Lecouturier J, Mossop H, Pearce I, Pickard R, Thiruchelvam N, Walton K, Wilkinson J, Harding C. ALternatives To prophylactic Antibiotics for the treatment of Recurrent urinary tract infection in women (ALTAR): study protocol for a multicentre, pragmatic, patient-randomised, non-inferiority trial. Trials. 2018 Nov 9;19(1):616. doi: 10.1186/s13063-018-2998-4. PMID: 30413181; PMCID: PMC6230276.
ERR14226176	Escherichia coli (E. coli)			PRJEB85317	rUTI	30413181	Forbes R, Ali A, Abouhajar A, Brennand C, Brown H, Carnell S, Chadwick T, Eardley I, Lecouturier J, Mossop H, Pearce I, Pickard R, Thiruchelvam N, Walton K, Wilkinson J, Harding C. ALternatives To prophylactic Antibiotics for the treatment of Recurrent urinary tract infection in women (ALTAR): study protocol for a multicentre, pragmatic, patient-randomised, non-inferiority trial. Trials. 2018 Nov 9;19(1):616. doi: 10.1186/s13063-018-2998-4. PMID: 30413181; PMCID: PMC6230276.
ERR14226177	Escherichia coli (E. coli)			PRJEB85317	rUTI	30413181	Forbes R, Ali A, Abouhajar A, Brennand C, Brown H, Carnell S, Chadwick T, Eardley I, Lecouturier J, Mossop H, Pearce I, Pickard R, Thiruchelvam N, Walton K, Wilkinson J, Harding C. ALternatives To prophylactic Antibiotics for the treatment of Recurrent urinary tract infection in women (ALTAR): study protocol for a multicentre, pragmatic, patient-randomised, non-inferiority trial. Trials. 2018 Nov 9;19(1):616. doi: 10.1186/s13063-018-2998-4. PMID: 30413181; PMCID: PMC6230276.
ERR14226179	Escherichia coli (E. coli)			PRJEB85317	rUTI	30413181	Forbes R, Ali A, Abouhajar A, Brennand C, Brown H, Carnell S, Chadwick T, Eardley I, Lecouturier J, Mossop H, Pearce I, Pickard R, Thiruchelvam N, Walton K, Wilkinson J, Harding C. ALternatives To prophylactic Antibiotics for the treatment of Recurrent urinary tract infection in women (ALTAR): study protocol for a multicentre, pragmatic, patient-randomised, non-inferiority trial. Trials. 2018 Nov 9;19(1):616. doi: 10.1186/s13063-018-2998-4. PMID: 30413181; PMCID: PMC6230276.
ERR14226180	Escherichia coli (E. coli)			PRJEB85317	rUTI	30413181	Forbes R, Ali A, Abouhajar A, Brennand C, Brown H, Carnell S, Chadwick T, Eardley I, Lecouturier J, Mossop H, Pearce I, Pickard R, Thiruchelvam N, Walton K, Wilkinson J, Harding C. ALternatives To prophylactic Antibiotics for the treatment of Recurrent urinary tract infection in women (ALTAR): study protocol for a multicentre, pragmatic, patient-randomised, non-inferiority trial. Trials. 2018 Nov 9;19(1):616. doi: 10.1186/s13063-018-2998-4. PMID: 30413181; PMCID: PMC6230276.
ERR14226181	Escherichia coli (E. coli)			PRJEB85317	rUTI	30413181	Forbes R, Ali A, Abouhajar A, Brennand C, Brown H, Carnell S, Chadwick T, Eardley I, Lecouturier J, Mossop H, Pearce I, Pickard R, Thiruchelvam N, Walton K, Wilkinson J, Harding C. ALternatives To prophylactic Antibiotics for the treatment of Recurrent urinary tract infection in women (ALTAR): study protocol for a multicentre, pragmatic, patient-randomised, non-inferiority trial. Trials. 2018 Nov 9;19(1):616. doi: 10.1186/s13063-018-2998-4. PMID: 30413181; PMCID: PMC6230276.
ERR14226182	Escherichia coli (E. coli)			PRJEB85317	rUTI	30413181	Forbes R, Ali A, Abouhajar A, Brennand C, Brown H, Carnell S, Chadwick T, Eardley I, Lecouturier J, Mossop H, Pearce I, Pickard R, Thiruchelvam N, Walton K, Wilkinson J, Harding C. ALternatives To prophylactic Antibiotics for the treatment of Recurrent urinary tract infection in women (ALTAR): study protocol for a multicentre, pragmatic, patient-randomised, non-inferiority trial. Trials. 2018 Nov 9;19(1):616. doi: 10.1186/s13063-018-2998-4. PMID: 30413181; PMCID: PMC6230276.
ERR14226183	Escherichia coli (E. coli)			PRJEB85317	rUTI	30413181	Forbes R, Ali A, Abouhajar A, Brennand C, Brown H, Carnell S, Chadwick T, Eardley I, Lecouturier J, Mossop H, Pearce I, Pickard R, Thiruchelvam N, Walton K, Wilkinson J, Harding C. ALternatives To prophylactic Antibiotics for the treatment of Recurrent urinary tract infection in women (ALTAR): study protocol for a multicentre, pragmatic, patient-randomised, non-inferiority trial. Trials. 2018 Nov 9;19(1):616. doi: 10.1186/s13063-018-2998-4. PMID: 30413181; PMCID: PMC6230276.
ERR14226184	Escherichia coli (E. coli)			PRJEB85317	rUTI	30413181	Forbes R, Ali A, Abouhajar A, Brennand C, Brown H, Carnell S, Chadwick T, Eardley I, Lecouturier J, Mossop H, Pearce I, Pickard R, Thiruchelvam N, Walton K, Wilkinson J, Harding C. ALternatives To prophylactic Antibiotics for the treatment of Recurrent urinary tract infection in women (ALTAR): study protocol for a multicentre, pragmatic, patient-randomised, non-inferiority trial. Trials. 2018 Nov 9;19(1):616. doi: 10.1186/s13063-018-2998-4. PMID: 30413181; PMCID: PMC6230276.
ERR14226185	Escherichia coli (E. coli)			PRJEB85317	rUTI	30413181	Forbes R, Ali A, Abouhajar A, Brennand C, Brown H, Carnell S, Chadwick T, Eardley I, Lecouturier J, Mossop H, Pearce I, Pickard R, Thiruchelvam N, Walton K, Wilkinson J, Harding C. ALternatives To prophylactic Antibiotics for the treatment of Recurrent urinary tract infection in women (ALTAR): study protocol for a multicentre, pragmatic, patient-randomised, non-inferiority trial. Trials. 2018 Nov 9;19(1):616. doi: 10.1186/s13063-018-2998-4. PMID: 30413181; PMCID: PMC6230276.
ERR14226187	Escherichia coli (E. coli)			PRJEB85317	rUTI	30413181	Forbes R, Ali A, Abouhajar A, Brennand C, Brown H, Carnell S, Chadwick T, Eardley I, Lecouturier J, Mossop H, Pearce I, Pickard R, Thiruchelvam N, Walton K, Wilkinson J, Harding C. ALternatives To prophylactic Antibiotics for the treatment of Recurrent urinary tract infection in women (ALTAR): study protocol for a multicentre, pragmatic, patient-randomised, non-inferiority trial. Trials. 2018 Nov 9;19(1):616. doi: 10.1186/s13063-018-2998-4. PMID: 30413181; PMCID: PMC6230276.
ERR14226188	Escherichia coli (E. coli)			PRJEB85317	rUTI	30413181	Forbes R, Ali A, Abouhajar A, Brennand C, Brown H, Carnell S, Chadwick T, Eardley I, Lecouturier J, Mossop H, Pearce I, Pickard R, Thiruchelvam N, Walton K, Wilkinson J, Harding C. ALternatives To prophylactic Antibiotics for the treatment of Recurrent urinary tract infection in women (ALTAR): study protocol for a multicentre, pragmatic, patient-randomised, non-inferiority trial. Trials. 2018 Nov 9;19(1):616. doi: 10.1186/s13063-018-2998-4. PMID: 30413181; PMCID: PMC6230276.
ERR14226190	Escherichia coli (E. coli)			PRJEB85317	rUTI	30413181	Forbes R, Ali A, Abouhajar A, Brennand C, Brown H, Carnell S, Chadwick T, Eardley I, Lecouturier J, Mossop H, Pearce I, Pickard R, Thiruchelvam N, Walton K, Wilkinson J, Harding C. ALternatives To prophylactic Antibiotics for the treatment of Recurrent urinary tract infection in women (ALTAR): study protocol for a multicentre, pragmatic, patient-randomised, non-inferiority trial. Trials. 2018 Nov 9;19(1):616. doi: 10.1186/s13063-018-2998-4. PMID: 30413181; PMCID: PMC6230276.
ERR14226191	Escherichia coli (E. coli)			PRJEB85317	rUTI	30413181	Forbes R, Ali A, Abouhajar A, Brennand C, Brown H, Carnell S, Chadwick T, Eardley I, Lecouturier J, Mossop H, Pearce I, Pickard R, Thiruchelvam N, Walton K, Wilkinson J, Harding C. ALternatives To prophylactic Antibiotics for the treatment of Recurrent urinary tract infection in women (ALTAR): study protocol for a multicentre, pragmatic, patient-randomised, non-inferiority trial. Trials. 2018 Nov 9;19(1):616. doi: 10.1186/s13063-018-2998-4. PMID: 30413181; PMCID: PMC6230276.
ERR14226192	Escherichia coli (E. coli)			PRJEB85317	rUTI	30413181	Forbes R, Ali A, Abouhajar A, Brennand C, Brown H, Carnell S, Chadwick T, Eardley I, Lecouturier J, Mossop H, Pearce I, Pickard R, Thiruchelvam N, Walton K, Wilkinson J, Harding C. ALternatives To prophylactic Antibiotics for the treatment of Recurrent urinary tract infection in women (ALTAR): study protocol for a multicentre, pragmatic, patient-randomised, non-inferiority trial. Trials. 2018 Nov 9;19(1):616. doi: 10.1186/s13063-018-2998-4. PMID: 30413181; PMCID: PMC6230276.
ERR14226194	Escherichia coli (E. coli)			PRJEB85317	rUTI	30413181	Forbes R, Ali A, Abouhajar A, Brennand C, Brown H, Carnell S, Chadwick T, Eardley I, Lecouturier J, Mossop H, Pearce I, Pickard R, Thiruchelvam N, Walton K, Wilkinson J, Harding C. ALternatives To prophylactic Antibiotics for the treatment of Recurrent urinary tract infection in women (ALTAR): study protocol for a multicentre, pragmatic, patient-randomised, non-inferiority trial. Trials. 2018 Nov 9;19(1):616. doi: 10.1186/s13063-018-2998-4. PMID: 30413181; PMCID: PMC6230276.
ERR14226195	Escherichia coli (E. coli)			PRJEB85317	rUTI	30413181	Forbes R, Ali A, Abouhajar A, Brennand C, Brown H, Carnell S, Chadwick T, Eardley I, Lecouturier J, Mossop H, Pearce I, Pickard R, Thiruchelvam N, Walton K, Wilkinson J, Harding C. ALternatives To prophylactic Antibiotics for the treatment of Recurrent urinary tract infection in women (ALTAR): study protocol for a multicentre, pragmatic, patient-randomised, non-inferiority trial. Trials. 2018 Nov 9;19(1):616. doi: 10.1186/s13063-018-2998-4. PMID: 30413181; PMCID: PMC6230276.
ERR14226196	Escherichia coli (E. coli)			PRJEB85317	rUTI	30413181	Forbes R, Ali A, Abouhajar A, Brennand C, Brown H, Carnell S, Chadwick T, Eardley I, Lecouturier J, Mossop H, Pearce I, Pickard R, Thiruchelvam N, Walton K, Wilkinson J, Harding C. ALternatives To prophylactic Antibiotics for the treatment of Recurrent urinary tract infection in women (ALTAR): study protocol for a multicentre, pragmatic, patient-randomised, non-inferiority trial. Trials. 2018 Nov 9;19(1):616. doi: 10.1186/s13063-018-2998-4. PMID: 30413181; PMCID: PMC6230276.
ERR14226197	Escherichia coli (E. coli)			PRJEB85317	rUTI	30413181	Forbes R, Ali A, Abouhajar A, Brennand C, Brown H, Carnell S, Chadwick T, Eardley I, Lecouturier J, Mossop H, Pearce I, Pickard R, Thiruchelvam N, Walton K, Wilkinson J, Harding C. ALternatives To prophylactic Antibiotics for the treatment of Recurrent urinary tract infection in women (ALTAR): study protocol for a multicentre, pragmatic, patient-randomised, non-inferiority trial. Trials. 2018 Nov 9;19(1):616. doi: 10.1186/s13063-018-2998-4. PMID: 30413181; PMCID: PMC6230276.
ERR14226198	Escherichia coli (E. coli)			PRJEB85317	rUTI	30413181	Forbes R, Ali A, Abouhajar A, Brennand C, Brown H, Carnell S, Chadwick T, Eardley I, Lecouturier J, Mossop H, Pearce I, Pickard R, Thiruchelvam N, Walton K, Wilkinson J, Harding C. ALternatives To prophylactic Antibiotics for the treatment of Recurrent urinary tract infection in women (ALTAR): study protocol for a multicentre, pragmatic, patient-randomised, non-inferiority trial. Trials. 2018 Nov 9;19(1):616. doi: 10.1186/s13063-018-2998-4. PMID: 30413181; PMCID: PMC6230276.
ERR14226200	Escherichia coli (E. coli)			PRJEB85317	rUTI	30413181	Forbes R, Ali A, Abouhajar A, Brennand C, Brown H, Carnell S, Chadwick T, Eardley I, Lecouturier J, Mossop H, Pearce I, Pickard R, Thiruchelvam N, Walton K, Wilkinson J, Harding C. ALternatives To prophylactic Antibiotics for the treatment of Recurrent urinary tract infection in women (ALTAR): study protocol for a multicentre, pragmatic, patient-randomised, non-inferiority trial. Trials. 2018 Nov 9;19(1):616. doi: 10.1186/s13063-018-2998-4. PMID: 30413181; PMCID: PMC6230276.
ERR14226201	Escherichia coli (E. coli)			PRJEB85317	rUTI	30413181	Forbes R, Ali A, Abouhajar A, Brennand C, Brown H, Carnell S, Chadwick T, Eardley I, Lecouturier J, Mossop H, Pearce I, Pickard R, Thiruchelvam N, Walton K, Wilkinson J, Harding C. ALternatives To prophylactic Antibiotics for the treatment of Recurrent urinary tract infection in women (ALTAR): study protocol for a multicentre, pragmatic, patient-randomised, non-inferiority trial. Trials. 2018 Nov 9;19(1):616. doi: 10.1186/s13063-018-2998-4. PMID: 30413181; PMCID: PMC6230276.
ERR14226202	Escherichia coli (E. coli)			PRJEB85317	rUTI	30413181	Forbes R, Ali A, Abouhajar A, Brennand C, Brown H, Carnell S, Chadwick T, Eardley I, Lecouturier J, Mossop H, Pearce I, Pickard R, Thiruchelvam N, Walton K, Wilkinson J, Harding C. ALternatives To prophylactic Antibiotics for the treatment of Recurrent urinary tract infection in women (ALTAR): study protocol for a multicentre, pragmatic, patient-randomised, non-inferiority trial. Trials. 2018 Nov 9;19(1):616. doi: 10.1186/s13063-018-2998-4. PMID: 30413181; PMCID: PMC6230276.
ERR14226203	Escherichia coli (E. coli)			PRJEB85317	rUTI	30413181	Forbes R, Ali A, Abouhajar A, Brennand C, Brown H, Carnell S, Chadwick T, Eardley I, Lecouturier J, Mossop H, Pearce I, Pickard R, Thiruchelvam N, Walton K, Wilkinson J, Harding C. ALternatives To prophylactic Antibiotics for the treatment of Recurrent urinary tract infection in women (ALTAR): study protocol for a multicentre, pragmatic, patient-randomised, non-inferiority trial. Trials. 2018 Nov 9;19(1):616. doi: 10.1186/s13063-018-2998-4. PMID: 30413181; PMCID: PMC6230276.
ERR14226204	Escherichia coli (E. coli)			PRJEB85317	rUTI	30413181	Forbes R, Ali A, Abouhajar A, Brennand C, Brown H, Carnell S, Chadwick T, Eardley I, Lecouturier J, Mossop H, Pearce I, Pickard R, Thiruchelvam N, Walton K, Wilkinson J, Harding C. ALternatives To prophylactic Antibiotics for the treatment of Recurrent urinary tract infection in women (ALTAR): study protocol for a multicentre, pragmatic, patient-randomised, non-inferiority trial. Trials. 2018 Nov 9;19(1):616. doi: 10.1186/s13063-018-2998-4. PMID: 30413181; PMCID: PMC6230276.
ERR14226205	Escherichia coli (E. coli)			PRJEB85317	rUTI	30413181	Forbes R, Ali A, Abouhajar A, Brennand C, Brown H, Carnell S, Chadwick T, Eardley I, Lecouturier J, Mossop H, Pearce I, Pickard R, Thiruchelvam N, Walton K, Wilkinson J, Harding C. ALternatives To prophylactic Antibiotics for the treatment of Recurrent urinary tract infection in women (ALTAR): study protocol for a multicentre, pragmatic, patient-randomised, non-inferiority trial. Trials. 2018 Nov 9;19(1):616. doi: 10.1186/s13063-018-2998-4. PMID: 30413181; PMCID: PMC6230276.
ERR14226207	Escherichia coli (E. coli)			PRJEB85317	rUTI	30413181	Forbes R, Ali A, Abouhajar A, Brennand C, Brown H, Carnell S, Chadwick T, Eardley I, Lecouturier J, Mossop H, Pearce I, Pickard R, Thiruchelvam N, Walton K, Wilkinson J, Harding C. ALternatives To prophylactic Antibiotics for the treatment of Recurrent urinary tract infection in women (ALTAR): study protocol for a multicentre, pragmatic, patient-randomised, non-inferiority trial. Trials. 2018 Nov 9;19(1):616. doi: 10.1186/s13063-018-2998-4. PMID: 30413181; PMCID: PMC6230276.
ERR14226208	Escherichia coli (E. coli)			PRJEB85317	rUTI	30413181	Forbes R, Ali A, Abouhajar A, Brennand C, Brown H, Carnell S, Chadwick T, Eardley I, Lecouturier J, Mossop H, Pearce I, Pickard R, Thiruchelvam N, Walton K, Wilkinson J, Harding C. ALternatives To prophylactic Antibiotics for the treatment of Recurrent urinary tract infection in women (ALTAR): study protocol for a multicentre, pragmatic, patient-randomised, non-inferiority trial. Trials. 2018 Nov 9;19(1):616. doi: 10.1186/s13063-018-2998-4. PMID: 30413181; PMCID: PMC6230276.
ERR14226209	Escherichia coli (E. coli)			PRJEB85317	rUTI	30413181	Forbes R, Ali A, Abouhajar A, Brennand C, Brown H, Carnell S, Chadwick T, Eardley I, Lecouturier J, Mossop H, Pearce I, Pickard R, Thiruchelvam N, Walton K, Wilkinson J, Harding C. ALternatives To prophylactic Antibiotics for the treatment of Recurrent urinary tract infection in women (ALTAR): study protocol for a multicentre, pragmatic, patient-randomised, non-inferiority trial. Trials. 2018 Nov 9;19(1):616. doi: 10.1186/s13063-018-2998-4. PMID: 30413181; PMCID: PMC6230276.
ERR14226211	Escherichia coli (E. coli)			PRJEB85317	rUTI	30413181	Forbes R, Ali A, Abouhajar A, Brennand C, Brown H, Carnell S, Chadwick T, Eardley I, Lecouturier J, Mossop H, Pearce I, Pickard R, Thiruchelvam N, Walton K, Wilkinson J, Harding C. ALternatives To prophylactic Antibiotics for the treatment of Recurrent urinary tract infection in women (ALTAR): study protocol for a multicentre, pragmatic, patient-randomised, non-inferiority trial. Trials. 2018 Nov 9;19(1):616. doi: 10.1186/s13063-018-2998-4. PMID: 30413181; PMCID: PMC6230276.
ERR14226213	Escherichia coli (E. coli)			PRJEB85317	rUTI	30413181	Forbes R, Ali A, Abouhajar A, Brennand C, Brown H, Carnell S, Chadwick T, Eardley I, Lecouturier J, Mossop H, Pearce I, Pickard R, Thiruchelvam N, Walton K, Wilkinson J, Harding C. ALternatives To prophylactic Antibiotics for the treatment of Recurrent urinary tract infection in women (ALTAR): study protocol for a multicentre, pragmatic, patient-randomised, non-inferiority trial. Trials. 2018 Nov 9;19(1):616. doi: 10.1186/s13063-018-2998-4. PMID: 30413181; PMCID: PMC6230276.
ERR14226214	Escherichia coli (E. coli)			PRJEB85317	rUTI	30413181	Forbes R, Ali A, Abouhajar A, Brennand C, Brown H, Carnell S, Chadwick T, Eardley I, Lecouturier J, Mossop H, Pearce I, Pickard R, Thiruchelvam N, Walton K, Wilkinson J, Harding C. ALternatives To prophylactic Antibiotics for the treatment of Recurrent urinary tract infection in women (ALTAR): study protocol for a multicentre, pragmatic, patient-randomised, non-inferiority trial. Trials. 2018 Nov 9;19(1):616. doi: 10.1186/s13063-018-2998-4. PMID: 30413181; PMCID: PMC6230276.
ERR14226215	Escherichia coli (E. coli)			PRJEB85317	rUTI	30413181	Forbes R, Ali A, Abouhajar A, Brennand C, Brown H, Carnell S, Chadwick T, Eardley I, Lecouturier J, Mossop H, Pearce I, Pickard R, Thiruchelvam N, Walton K, Wilkinson J, Harding C. ALternatives To prophylactic Antibiotics for the treatment of Recurrent urinary tract infection in women (ALTAR): study protocol for a multicentre, pragmatic, patient-randomised, non-inferiority trial. Trials. 2018 Nov 9;19(1):616. doi: 10.1186/s13063-018-2998-4. PMID: 30413181; PMCID: PMC6230276.
ERR14226216	Escherichia coli (E. coli)			PRJEB85317	rUTI	30413181	Forbes R, Ali A, Abouhajar A, Brennand C, Brown H, Carnell S, Chadwick T, Eardley I, Lecouturier J, Mossop H, Pearce I, Pickard R, Thiruchelvam N, Walton K, Wilkinson J, Harding C. ALternatives To prophylactic Antibiotics for the treatment of Recurrent urinary tract infection in women (ALTAR): study protocol for a multicentre, pragmatic, patient-randomised, non-inferiority trial. Trials. 2018 Nov 9;19(1):616. doi: 10.1186/s13063-018-2998-4. PMID: 30413181; PMCID: PMC6230276.
ERR14226217	Escherichia coli (E. coli)			PRJEB85317	rUTI	30413181	Forbes R, Ali A, Abouhajar A, Brennand C, Brown H, Carnell S, Chadwick T, Eardley I, Lecouturier J, Mossop H, Pearce I, Pickard R, Thiruchelvam N, Walton K, Wilkinson J, Harding C. ALternatives To prophylactic Antibiotics for the treatment of Recurrent urinary tract infection in women (ALTAR): study protocol for a multicentre, pragmatic, patient-randomised, non-inferiority trial. Trials. 2018 Nov 9;19(1):616. doi: 10.1186/s13063-018-2998-4. PMID: 30413181; PMCID: PMC6230276.
ERR14226218	Escherichia coli (E. coli)			PRJEB85317	rUTI	30413181	Forbes R, Ali A, Abouhajar A, Brennand C, Brown H, Carnell S, Chadwick T, Eardley I, Lecouturier J, Mossop H, Pearce I, Pickard R, Thiruchelvam N, Walton K, Wilkinson J, Harding C. ALternatives To prophylactic Antibiotics for the treatment of Recurrent urinary tract infection in women (ALTAR): study protocol for a multicentre, pragmatic, patient-randomised, non-inferiority trial. Trials. 2018 Nov 9;19(1):616. doi: 10.1186/s13063-018-2998-4. PMID: 30413181; PMCID: PMC6230276.
ERR14226219	Escherichia coli (E. coli)			PRJEB85317	rUTI	30413181	Forbes R, Ali A, Abouhajar A, Brennand C, Brown H, Carnell S, Chadwick T, Eardley I, Lecouturier J, Mossop H, Pearce I, Pickard R, Thiruchelvam N, Walton K, Wilkinson J, Harding C. ALternatives To prophylactic Antibiotics for the treatment of Recurrent urinary tract infection in women (ALTAR): study protocol for a multicentre, pragmatic, patient-randomised, non-inferiority trial. Trials. 2018 Nov 9;19(1):616. doi: 10.1186/s13063-018-2998-4. PMID: 30413181; PMCID: PMC6230276.
ERR14226220	Escherichia coli (E. coli)			PRJEB85317	rUTI	30413181	Forbes R, Ali A, Abouhajar A, Brennand C, Brown H, Carnell S, Chadwick T, Eardley I, Lecouturier J, Mossop H, Pearce I, Pickard R, Thiruchelvam N, Walton K, Wilkinson J, Harding C. ALternatives To prophylactic Antibiotics for the treatment of Recurrent urinary tract infection in women (ALTAR): study protocol for a multicentre, pragmatic, patient-randomised, non-inferiority trial. Trials. 2018 Nov 9;19(1):616. doi: 10.1186/s13063-018-2998-4. PMID: 30413181; PMCID: PMC6230276.
ERR14226222	Escherichia coli (E. coli)			PRJEB85317	rUTI	30413181	Forbes R, Ali A, Abouhajar A, Brennand C, Brown H, Carnell S, Chadwick T, Eardley I, Lecouturier J, Mossop H, Pearce I, Pickard R, Thiruchelvam N, Walton K, Wilkinson J, Harding C. ALternatives To prophylactic Antibiotics for the treatment of Recurrent urinary tract infection in women (ALTAR): study protocol for a multicentre, pragmatic, patient-randomised, non-inferiority trial. Trials. 2018 Nov 9;19(1):616. doi: 10.1186/s13063-018-2998-4. PMID: 30413181; PMCID: PMC6230276.
ERR14226223	Escherichia coli (E. coli)			PRJEB85317	rUTI	30413181	Forbes R, Ali A, Abouhajar A, Brennand C, Brown H, Carnell S, Chadwick T, Eardley I, Lecouturier J, Mossop H, Pearce I, Pickard R, Thiruchelvam N, Walton K, Wilkinson J, Harding C. ALternatives To prophylactic Antibiotics for the treatment of Recurrent urinary tract infection in women (ALTAR): study protocol for a multicentre, pragmatic, patient-randomised, non-inferiority trial. Trials. 2018 Nov 9;19(1):616. doi: 10.1186/s13063-018-2998-4. PMID: 30413181; PMCID: PMC6230276.
ERR14226224	Escherichia coli (E. coli)			PRJEB85317	rUTI	30413181	Forbes R, Ali A, Abouhajar A, Brennand C, Brown H, Carnell S, Chadwick T, Eardley I, Lecouturier J, Mossop H, Pearce I, Pickard R, Thiruchelvam N, Walton K, Wilkinson J, Harding C. ALternatives To prophylactic Antibiotics for the treatment of Recurrent urinary tract infection in women (ALTAR): study protocol for a multicentre, pragmatic, patient-randomised, non-inferiority trial. Trials. 2018 Nov 9;19(1):616. doi: 10.1186/s13063-018-2998-4. PMID: 30413181; PMCID: PMC6230276.
ERR14226225	Escherichia coli (E. coli)			PRJEB85317	rUTI	30413181	Forbes R, Ali A, Abouhajar A, Brennand C, Brown H, Carnell S, Chadwick T, Eardley I, Lecouturier J, Mossop H, Pearce I, Pickard R, Thiruchelvam N, Walton K, Wilkinson J, Harding C. ALternatives To prophylactic Antibiotics for the treatment of Recurrent urinary tract infection in women (ALTAR): study protocol for a multicentre, pragmatic, patient-randomised, non-inferiority trial. Trials. 2018 Nov 9;19(1):616. doi: 10.1186/s13063-018-2998-4. PMID: 30413181; PMCID: PMC6230276.
ERR14226227	Escherichia coli (E. coli)			PRJEB85317	rUTI	30413181	Forbes R, Ali A, Abouhajar A, Brennand C, Brown H, Carnell S, Chadwick T, Eardley I, Lecouturier J, Mossop H, Pearce I, Pickard R, Thiruchelvam N, Walton K, Wilkinson J, Harding C. ALternatives To prophylactic Antibiotics for the treatment of Recurrent urinary tract infection in women (ALTAR): study protocol for a multicentre, pragmatic, patient-randomised, non-inferiority trial. Trials. 2018 Nov 9;19(1):616. doi: 10.1186/s13063-018-2998-4. PMID: 30413181; PMCID: PMC6230276.
ERR14226228	Escherichia coli (E. coli)			PRJEB85317	rUTI	30413181	Forbes R, Ali A, Abouhajar A, Brennand C, Brown H, Carnell S, Chadwick T, Eardley I, Lecouturier J, Mossop H, Pearce I, Pickard R, Thiruchelvam N, Walton K, Wilkinson J, Harding C. ALternatives To prophylactic Antibiotics for the treatment of Recurrent urinary tract infection in women (ALTAR): study protocol for a multicentre, pragmatic, patient-randomised, non-inferiority trial. Trials. 2018 Nov 9;19(1):616. doi: 10.1186/s13063-018-2998-4. PMID: 30413181; PMCID: PMC6230276.
ERR14226229	Escherichia coli (E. coli)			PRJEB85317	rUTI	30413181	Forbes R, Ali A, Abouhajar A, Brennand C, Brown H, Carnell S, Chadwick T, Eardley I, Lecouturier J, Mossop H, Pearce I, Pickard R, Thiruchelvam N, Walton K, Wilkinson J, Harding C. ALternatives To prophylactic Antibiotics for the treatment of Recurrent urinary tract infection in women (ALTAR): study protocol for a multicentre, pragmatic, patient-randomised, non-inferiority trial. Trials. 2018 Nov 9;19(1):616. doi: 10.1186/s13063-018-2998-4. PMID: 30413181; PMCID: PMC6230276.
ERR14226230	Escherichia coli (E. coli)			PRJEB85317	rUTI	30413181	Forbes R, Ali A, Abouhajar A, Brennand C, Brown H, Carnell S, Chadwick T, Eardley I, Lecouturier J, Mossop H, Pearce I, Pickard R, Thiruchelvam N, Walton K, Wilkinson J, Harding C. ALternatives To prophylactic Antibiotics for the treatment of Recurrent urinary tract infection in women (ALTAR): study protocol for a multicentre, pragmatic, patient-randomised, non-inferiority trial. Trials. 2018 Nov 9;19(1):616. doi: 10.1186/s13063-018-2998-4. PMID: 30413181; PMCID: PMC6230276.
ERR14226231	Escherichia coli (E. coli)			PRJEB85317	rUTI	30413181	Forbes R, Ali A, Abouhajar A, Brennand C, Brown H, Carnell S, Chadwick T, Eardley I, Lecouturier J, Mossop H, Pearce I, Pickard R, Thiruchelvam N, Walton K, Wilkinson J, Harding C. ALternatives To prophylactic Antibiotics for the treatment of Recurrent urinary tract infection in women (ALTAR): study protocol for a multicentre, pragmatic, patient-randomised, non-inferiority trial. Trials. 2018 Nov 9;19(1):616. doi: 10.1186/s13063-018-2998-4. PMID: 30413181; PMCID: PMC6230276.
ERR14226232	Escherichia coli (E. coli)			PRJEB85317	rUTI	30413181	Forbes R, Ali A, Abouhajar A, Brennand C, Brown H, Carnell S, Chadwick T, Eardley I, Lecouturier J, Mossop H, Pearce I, Pickard R, Thiruchelvam N, Walton K, Wilkinson J, Harding C. ALternatives To prophylactic Antibiotics for the treatment of Recurrent urinary tract infection in women (ALTAR): study protocol for a multicentre, pragmatic, patient-randomised, non-inferiority trial. Trials. 2018 Nov 9;19(1):616. doi: 10.1186/s13063-018-2998-4. PMID: 30413181; PMCID: PMC6230276.
ERR14226233	Escherichia coli (E. coli)			PRJEB85317	rUTI	30413181	Forbes R, Ali A, Abouhajar A, Brennand C, Brown H, Carnell S, Chadwick T, Eardley I, Lecouturier J, Mossop H, Pearce I, Pickard R, Thiruchelvam N, Walton K, Wilkinson J, Harding C. ALternatives To prophylactic Antibiotics for the treatment of Recurrent urinary tract infection in women (ALTAR): study protocol for a multicentre, pragmatic, patient-randomised, non-inferiority trial. Trials. 2018 Nov 9;19(1):616. doi: 10.1186/s13063-018-2998-4. PMID: 30413181; PMCID: PMC6230276.
ERR14226234	Escherichia coli (E. coli)			PRJEB85317	rUTI	30413181	Forbes R, Ali A, Abouhajar A, Brennand C, Brown H, Carnell S, Chadwick T, Eardley I, Lecouturier J, Mossop H, Pearce I, Pickard R, Thiruchelvam N, Walton K, Wilkinson J, Harding C. ALternatives To prophylactic Antibiotics for the treatment of Recurrent urinary tract infection in women (ALTAR): study protocol for a multicentre, pragmatic, patient-randomised, non-inferiority trial. Trials. 2018 Nov 9;19(1):616. doi: 10.1186/s13063-018-2998-4. PMID: 30413181; PMCID: PMC6230276.
ERR14226235	Escherichia coli (E. coli)			PRJEB85317	rUTI	30413181	Forbes R, Ali A, Abouhajar A, Brennand C, Brown H, Carnell S, Chadwick T, Eardley I, Lecouturier J, Mossop H, Pearce I, Pickard R, Thiruchelvam N, Walton K, Wilkinson J, Harding C. ALternatives To prophylactic Antibiotics for the treatment of Recurrent urinary tract infection in women (ALTAR): study protocol for a multicentre, pragmatic, patient-randomised, non-inferiority trial. Trials. 2018 Nov 9;19(1):616. doi: 10.1186/s13063-018-2998-4. PMID: 30413181; PMCID: PMC6230276.
ERR14226236	Escherichia coli (E. coli)			PRJEB85317	rUTI	30413181	Forbes R, Ali A, Abouhajar A, Brennand C, Brown H, Carnell S, Chadwick T, Eardley I, Lecouturier J, Mossop H, Pearce I, Pickard R, Thiruchelvam N, Walton K, Wilkinson J, Harding C. ALternatives To prophylactic Antibiotics for the treatment of Recurrent urinary tract infection in women (ALTAR): study protocol for a multicentre, pragmatic, patient-randomised, non-inferiority trial. Trials. 2018 Nov 9;19(1):616. doi: 10.1186/s13063-018-2998-4. PMID: 30413181; PMCID: PMC6230276.
ERR14226237	Escherichia coli (E. coli)			PRJEB85317	rUTI	30413181	Forbes R, Ali A, Abouhajar A, Brennand C, Brown H, Carnell S, Chadwick T, Eardley I, Lecouturier J, Mossop H, Pearce I, Pickard R, Thiruchelvam N, Walton K, Wilkinson J, Harding C. ALternatives To prophylactic Antibiotics for the treatment of Recurrent urinary tract infection in women (ALTAR): study protocol for a multicentre, pragmatic, patient-randomised, non-inferiority trial. Trials. 2018 Nov 9;19(1):616. doi: 10.1186/s13063-018-2998-4. PMID: 30413181; PMCID: PMC6230276.
ERR14226238	Escherichia coli (E. coli)			PRJEB85317	rUTI	30413181	Forbes R, Ali A, Abouhajar A, Brennand C, Brown H, Carnell S, Chadwick T, Eardley I, Lecouturier J, Mossop H, Pearce I, Pickard R, Thiruchelvam N, Walton K, Wilkinson J, Harding C. ALternatives To prophylactic Antibiotics for the treatment of Recurrent urinary tract infection in women (ALTAR): study protocol for a multicentre, pragmatic, patient-randomised, non-inferiority trial. Trials. 2018 Nov 9;19(1):616. doi: 10.1186/s13063-018-2998-4. PMID: 30413181; PMCID: PMC6230276.
ERR14226239	Escherichia coli (E. coli)			PRJEB85317	rUTI	30413181	Forbes R, Ali A, Abouhajar A, Brennand C, Brown H, Carnell S, Chadwick T, Eardley I, Lecouturier J, Mossop H, Pearce I, Pickard R, Thiruchelvam N, Walton K, Wilkinson J, Harding C. ALternatives To prophylactic Antibiotics for the treatment of Recurrent urinary tract infection in women (ALTAR): study protocol for a multicentre, pragmatic, patient-randomised, non-inferiority trial. Trials. 2018 Nov 9;19(1):616. doi: 10.1186/s13063-018-2998-4. PMID: 30413181; PMCID: PMC6230276.
ERR14226244	Escherichia coli (E. coli)			PRJEB85317	rUTI	30413181	Forbes R, Ali A, Abouhajar A, Brennand C, Brown H, Carnell S, Chadwick T, Eardley I, Lecouturier J, Mossop H, Pearce I, Pickard R, Thiruchelvam N, Walton K, Wilkinson J, Harding C. ALternatives To prophylactic Antibiotics for the treatment of Recurrent urinary tract infection in women (ALTAR): study protocol for a multicentre, pragmatic, patient-randomised, non-inferiority trial. Trials. 2018 Nov 9;19(1):616. doi: 10.1186/s13063-018-2998-4. PMID: 30413181; PMCID: PMC6230276.
ERR14226245	Escherichia coli (E. coli)			PRJEB85317	rUTI	30413181	Forbes R, Ali A, Abouhajar A, Brennand C, Brown H, Carnell S, Chadwick T, Eardley I, Lecouturier J, Mossop H, Pearce I, Pickard R, Thiruchelvam N, Walton K, Wilkinson J, Harding C. ALternatives To prophylactic Antibiotics for the treatment of Recurrent urinary tract infection in women (ALTAR): study protocol for a multicentre, pragmatic, patient-randomised, non-inferiority trial. Trials. 2018 Nov 9;19(1):616. doi: 10.1186/s13063-018-2998-4. PMID: 30413181; PMCID: PMC6230276.
ERR4556420	Escherichia coli (E. coli)			PRJEB40120	rUTI	34209190	Nielsen KL, Stegger M, Kiil K, Lilje B, Ejrn忙s K, Leihof RF, SkjNielsen KL, Stegger M, Kiil K, Lilje B, Ejrnæs K, Leihof RF, Skjøt-Rasmussen L, Godfrey P, Monsen T, Ferry S, Hammerum AM, Frimodt-Møller N. Escherichia coli Causing Recurrent Urinary Tract Infections: Comparison to Non-Recurrent Isolates and Genomic Adaptation in Recurrent Infections. Microorganisms. 2021 Jun 30;9(7):1416. doi: 10.3390/microorganisms9071416. PMID: 34209190; PMCID: PMC8303582.酶t-Rasmussen L, Godfrey P, Monsen T, Ferry S, Hammerum AM, Frimodt-M酶ller N.聽Escherichia coli聽Causing Recurrent Urinary Tract Infections: Comparison to Non-Recurrent Isolates and Genomic Adaptation in Recurrent Infections. Microorganisms. 2021 Jun 30;9(7):1416. doi: 10.3390/microorganisms9071416. PMID: 34209190; PMCID: PMC8303582.
ERR4556422	Escherichia coli (E. coli)			PRJEB40120	rUTI	34209190	Nielsen KL, Stegger M, Kiil K, Lilje B, Ejrn忙s K, Leihof RF, Skj酶t-Rasmussen L, Godfrey P, Monsen T, Ferry S, Hammerum AM, Frimodt-M酶ller N.聽Escherichia coli聽Causing Recurrent Urinary Tract Infections: Comparison to Non-Recurrent Isolates and Genomic Adaptation in Recurrent Infections. Microorganisms. 2021 Jun 30;9(7):1416. doi: 10.3390/microorganisms9071416. PMID: 34209190; PMCID: PMC8303582.
ERR4556424	Escherichia coli (E. coli)			PRJEB40120	rUTI	34209190	Nielsen KL, Stegger M, Kiil K, Lilje B, Ejrn忙s K, Leihof RF, Skj酶t-Rasmussen L, Godfrey P, Monsen T, Ferry S, Hammerum AM, Frimodt-M酶ller N.聽Escherichia coli聽Causing Recurrent Urinary Tract Infections: Comparison to Non-Recurrent Isolates and Genomic Adaptation in Recurrent Infections. Microorganisms. 2021 Jun 30;9(7):1416. doi: 10.3390/microorganisms9071416. PMID: 34209190; PMCID: PMC8303582.
ERR4556426	Escherichia coli (E. coli)			PRJEB40120	rUTI	34209190	Nielsen KL, Stegger M, Kiil K, Lilje B, Ejrn忙s K, Leihof RF, Skj酶t-Rasmussen L, Godfrey P, Monsen T, Ferry S, Hammerum AM, Frimodt-M酶ller N.聽Escherichia coli聽Causing Recurrent Urinary Tract Infections: Comparison to Non-Recurrent Isolates and Genomic Adaptation in Recurrent Infections. Microorganisms. 2021 Jun 30;9(7):1416. doi: 10.3390/microorganisms9071416. PMID: 34209190; PMCID: PMC8303582.
ERR4556428	Escherichia coli (E. coli)			PRJEB40120	rUTI	34209190	Nielsen KL, Stegger M, Kiil K, Lilje B, Ejrn忙s K, Leihof RF, Skj酶t-Rasmussen L, Godfrey P, Monsen T, Ferry S, Hammerum AM, Frimodt-M酶ller N.聽Escherichia coli聽Causing Recurrent Urinary Tract Infections: Comparison to Non-Recurrent Isolates and Genomic Adaptation in Recurrent Infections. Microorganisms. 2021 Jun 30;9(7):1416. doi: 10.3390/microorganisms9071416. PMID: 34209190; PMCID: PMC8303582.
ERR4556429	Escherichia coli (E. coli)			PRJEB40120	rUTI	34209190	Nielsen KL, Stegger M, Kiil K, Lilje B, Ejrn忙s K, Leihof RF, Skj酶t-Rasmussen L, Godfrey P, Monsen T, Ferry S, Hammerum AM, Frimodt-M酶ller N.聽Escherichia coli聽Causing Recurrent Urinary Tract Infections: Comparison to Non-Recurrent Isolates and Genomic Adaptation in Recurrent Infections. Microorganisms. 2021 Jun 30;9(7):1416. doi: 10.3390/microorganisms9071416. PMID: 34209190; PMCID: PMC8303582.
ERR4556430	Escherichia coli (E. coli)			PRJEB40120	rUTI	34209190	Nielsen KL, Stegger M, Kiil K, Lilje B, Ejrn忙s K, Leihof RF, Skj酶t-Rasmussen L, Godfrey P, Monsen T, Ferry S, Hammerum AM, Frimodt-M酶ller N.聽Escherichia coli聽Causing Recurrent Urinary Tract Infections: Comparison to Non-Recurrent Isolates and Genomic Adaptation in Recurrent Infections. Microorganisms. 2021 Jun 30;9(7):1416. doi: 10.3390/microorganisms9071416. PMID: 34209190; PMCID: PMC8303582.
ERR4556435	Escherichia coli (E. coli)			PRJEB40120	rUTI	34209190	Nielsen KL, Stegger M, Kiil K, Lilje B, Ejrn忙s K, Leihof RF, Skj酶t-Rasmussen L, Godfrey P, Monsen T, Ferry S, Hammerum AM, Frimodt-M酶ller N.聽Escherichia coli聽Causing Recurrent Urinary Tract Infections: Comparison to Non-Recurrent Isolates and Genomic Adaptation in Recurrent Infections. Microorganisms. 2021 Jun 30;9(7):1416. doi: 10.3390/microorganisms9071416. PMID: 34209190; PMCID: PMC8303582.
ERR4556436	Escherichia coli (E. coli)			PRJEB40120	rUTI	34209190	Nielsen KL, Stegger M, Kiil K, Lilje B, Ejrn忙s K, Leihof RF, Skj酶t-Rasmussen L, Godfrey P, Monsen T, Ferry S, Hammerum AM, Frimodt-M酶ller N.聽Escherichia coli聽Causing Recurrent Urinary Tract Infections: Comparison to Non-Recurrent Isolates and Genomic Adaptation in Recurrent Infections. Microorganisms. 2021 Jun 30;9(7):1416. doi: 10.3390/microorganisms9071416. PMID: 34209190; PMCID: PMC8303582.
ERR4556439	Escherichia coli (E. coli)			PRJEB40120	rUTI	34209190	Nielsen KL, Stegger M, Kiil K, Lilje B, Ejrn忙s K, Leihof RF, Skj酶t-Rasmussen L, Godfrey P, Monsen T, Ferry S, Hammerum AM, Frimodt-M酶ller N.聽Escherichia coli聽Causing Recurrent Urinary Tract Infections: Comparison to Non-Recurrent Isolates and Genomic Adaptation in Recurrent Infections. Microorganisms. 2021 Jun 30;9(7):1416. doi: 10.3390/microorganisms9071416. PMID: 34209190; PMCID: PMC8303582.
ERR4556449	Escherichia coli (E. coli)			PRJEB40120	rUTI	34209190	Nielsen KL, Stegger M, Kiil K, Lilje B, Ejrn忙s K, Leihof RF, Skj酶t-Rasmussen L, Godfrey P, Monsen T, Ferry S, Hammerum AM, Frimodt-M酶ller N.聽Escherichia coli聽Causing Recurrent Urinary Tract Infections: Comparison to Non-Recurrent Isolates and Genomic Adaptation in Recurrent Infections. Microorganisms. 2021 Jun 30;9(7):1416. doi: 10.3390/microorganisms9071416. PMID: 34209190; PMCID: PMC8303582.
ERR4556461	Escherichia coli (E. coli)			PRJEB40120	rUTI	34209190	Nielsen KL, Stegger M, Kiil K, Lilje B, Ejrn忙s K, Leihof RF, Skj酶t-Rasmussen L, Godfrey P, Monsen T, Ferry S, Hammerum AM, Frimodt-M酶ller N.聽Escherichia coli聽Causing Recurrent Urinary Tract Infections: Comparison to Non-Recurrent Isolates and Genomic Adaptation in Recurrent Infections. Microorganisms. 2021 Jun 30;9(7):1416. doi: 10.3390/microorganisms9071416. PMID: 34209190; PMCID: PMC8303582.
ERR4556462	Escherichia coli (E. coli)			PRJEB40120	rUTI	34209190	Nielsen KL, Stegger M, Kiil K, Lilje B, Ejrn忙s K, Leihof RF, Skj酶t-Rasmussen L, Godfrey P, Monsen T, Ferry S, Hammerum AM, Frimodt-M酶ller N.聽Escherichia coli聽Causing Recurrent Urinary Tract Infections: Comparison to Non-Recurrent Isolates and Genomic Adaptation in Recurrent Infections. Microorganisms. 2021 Jun 30;9(7):1416. doi: 10.3390/microorganisms9071416. PMID: 34209190; PMCID: PMC8303582.
ERR4556464	Escherichia coli (E. coli)			PRJEB40120	rUTI	34209190	Nielsen KL, Stegger M, Kiil K, Lilje B, Ejrn忙s K, Leihof RF, Skj酶t-Rasmussen L, Godfrey P, Monsen T, Ferry S, Hammerum AM, Frimodt-M酶ller N.聽Escherichia coli聽Causing Recurrent Urinary Tract Infections: Comparison to Non-Recurrent Isolates and Genomic Adaptation in Recurrent Infections. Microorganisms. 2021 Jun 30;9(7):1416. doi: 10.3390/microorganisms9071416. PMID: 34209190; PMCID: PMC8303582.
ERR4556465	Escherichia coli (E. coli)			PRJEB40120	rUTI	34209190	Nielsen KL, Stegger M, Kiil K, Lilje B, Ejrn忙s K, Leihof RF, Skj酶t-Rasmussen L, Godfrey P, Monsen T, Ferry S, Hammerum AM, Frimodt-M酶ller N.聽Escherichia coli聽Causing Recurrent Urinary Tract Infections: Comparison to Non-Recurrent Isolates and Genomic Adaptation in Recurrent Infections. Microorganisms. 2021 Jun 30;9(7):1416. doi: 10.3390/microorganisms9071416. PMID: 34209190; PMCID: PMC8303582.
ERR4556466	Escherichia coli (E. coli)			PRJEB40120	rUTI	34209190	Nielsen KL, Stegger M, Kiil K, Lilje B, Ejrn忙s K, Leihof RF, Skj酶t-Rasmussen L, Godfrey P, Monsen T, Ferry S, Hammerum AM, Frimodt-M酶ller N.聽Escherichia coli聽Causing Recurrent Urinary Tract Infections: Comparison to Non-Recurrent Isolates and Genomic Adaptation in Recurrent Infections. Microorganisms. 2021 Jun 30;9(7):1416. doi: 10.3390/microorganisms9071416. PMID: 34209190; PMCID: PMC8303582.

### Sheet: UTI_Metadata_References
Genome_ID	Organism	BioSample	Assembly_Name	BioProject_ID	Phenotype	Pubmed_ID	Reference
GCA_005508805.1_ASM550880v1	Escherichia coli (E. coli)	SAMN07661345	ASM550880v1	PRJNA407708	UTI	29966679	McKinnon J et al., "Genomic analysis of multidrug-resistant Escherichia coli ST58 causing urosepsis.", Int J Antimicrob Agents, 2018 Sep;52(3):430-435
GCA_013402895.1_ASM1340289v1	Escherichia coli (E. coli)	SAMN15410927	ASM1340289v1	PRJNA643009	UTI	32739475	Mowlaboccus S et al., "Identification and characterisation of fosfomycin resistance in Escherichia coli urinary tract infection isolates from Australia.", Int J Antimicrob Agents, 2020 Oct;56(4):106121
GCA_013402855.1_ASM1340285v1	Escherichia coli (E. coli)	SAMN15402835	ASM1340285v1	PRJNA643009	UTI	32739475	Mowlaboccus S et al., "Identification and characterisation of fosfomycin resistance in Escherichia coli urinary tract infection isolates from Australia.", Int J Antimicrob Agents, 2020 Oct;56(4):106121
GCA_041257715.1_ASM4125771v1	Escherichia coli (E. coli)	SAMN41858628	ASM4125771v1	PRJNA1124524	UTI	39089966	Aust AC et al., "Influence of Kidney Environment Parameters on Antibiotic Efficacy Against Uropathogenic Escherichia coli.", Eur Urol Focus, 2024 Sep;10(5):742-750
GCA_041254635.1_ASM4125463v1	Escherichia coli (E. coli)	SAMN41858629	ASM4125463v1	PRJNA1124524	UTI	39089966	Aust AC et al., "Influence of Kidney Environment Parameters on Antibiotic Efficacy Against Uropathogenic Escherichia coli.", Eur Urol Focus, 2024 Sep;10(5):742-750
GCA_041262745.1_ASM4126274v1	Escherichia coli (E. coli)	SAMN41858626	ASM4126274v1	PRJNA1124524	UTI	39089966	Aust AC et al., "Influence of Kidney Environment Parameters on Antibiotic Efficacy Against Uropathogenic Escherichia coli.", Eur Urol Focus, 2024 Sep;10(5):742-750
GCA_041262755.1_ASM4126275v1	Escherichia coli (E. coli)	SAMN41858625	ASM4126275v1	PRJNA1124524	UTI	39089966	Aust AC et al., "Influence of Kidney Environment Parameters on Antibiotic Efficacy Against Uropathogenic Escherichia coli.", Eur Urol Focus, 2024 Sep;10(5):742-750
GCA_041251595.1_ASM4125159v1	Escherichia coli (E. coli)	SAMN41858630	ASM4125159v1	PRJNA1124524	UTI	39089966	Aust AC et al., "Influence of Kidney Environment Parameters on Antibiotic Efficacy Against Uropathogenic Escherichia coli.", Eur Urol Focus, 2024 Sep;10(5):742-750
GCA_023024425.1_ASM2302442v1	Escherichia coli (E. coli)	SAMN22826253	ASM2302442v1	PRJNA776738	UTI	35411158	Bao D et al., "Emergence of a Multidrug-Resistant Escherichia coli Co-Carrying a New mcr-1.33 Variant and bla (NDM-5) Genes Recovered from a Urinary Tract Infection.", Infect Drug Resist, 2022;15:1499-1503
GCA_036422055.1_ASM3642205v1	Escherichia coli (E. coli)	SAMN30957781	ASM3642205v1	PRJNA883009	UTI	38525046	Castañeda-Meléndrez AM et al., "Genomic characterization of a multidrug-resistant uropathogenic Escherichia coli and evaluation of Echeveria plant extracts as antibacterials.", AIMS Microbiol, 2024;10(1):41-61
GCA_003856995.1_ASM385699v1	Escherichia coli (E. coli)	SAMN07411973	ASM385699v1	PRJNA395653	UTI	31048392	Complete Genome Sequence of a Colistin-Resistant Uropathogenic Escherichia coli Sequence Type 131 fimH22 Strain Harboring mcr-1 on an IncHI2 Plasmid, Isolated in Riyadh, Saudi Arabia
GCA_002855655.1_ASM285565v1	Escherichia coli (E. coli)	SAMN06676456	ASM285565v1	PRJNA381431	UTI	28935873	de Toro M et al., "Whole genome sequencing, molecular typing and in vivo virulence of OXA-48-producing Escherichia coli isolates including ST131 H30-Rx, H22 and H41 subclones.", Sci Rep, 2017 Sep 21;7(1):12103
GCA_029369645.2_ASM2936964v2	Escherichia coli (E. coli)	SAMN33678445	ASM2936964v2	PRJNA942235	UTI	PMC10794504	Fordham SME, Barrow M, Mantzouratou A, Sheridan E. Genomic analyses of an Escherichia coli and Klebsiella pneumoniae urinary tract co‐infection using long‐read nanopore sequencing. Microbiologyopen. 2024 Jan 17;13(1):e1396. doi: 10.1002/mbo3.1396. PMCID: PMC10794504.
GCA_049219625.1_ASM4921962v1	Escherichia coli (E. coli)	SAMN33024202	ASM4921962v1	PRJNA930773	UTI	22656912	Gales AC et al., "Antimicrobial resistance among Gram-negative bacilli isolated from Latin America: results from SENTRY Antimicrobial Surveillance Program (Latin America, 2008-2010).", Diagn Microbiol Infect Dis, 2012 Aug;73(4):354-60
GCA_019509565.1_ASM1950956v1	Escherichia coli (E. coli)	SAMN20302710	ASM1950956v1	PRJNA746954	UTI	35336064	Gaviria LP, Montsant L, Azuaje C, González-Díaz A, Horcajada JP, Limón E, Viñas M, Espinal P, Fusté E. A Descriptive Analysis of Urinary ESBL-Producing-Escherichia coli in Cerdanya Hospital. Microorganisms. 2022 Feb 22;10(3):488. doi: 10.3390/microorganisms10030488. PMID: 35336064; PMCID: PMC8953596.
GCA_019508905.1_ASM1950890v1	Escherichia coli (E. coli)	SAMN20298876	ASM1950890v1	PRJNA746954	UTI	35336064	Gaviria LP, Montsant L, Azuaje C, González-Díaz A, Horcajada JP, Limón E, Viñas M, Espinal P, Fusté E. A Descriptive Analysis of Urinary ESBL-Producing-Escherichia coli in Cerdanya Hospital. Microorganisms. 2022 Feb 22;10(3):488. doi: 10.3390/microorganisms10030488. PMID: 35336064; PMCID: PMC8953596.
GCA_019508785.1_ASM1950878v1	Escherichia coli (E. coli)	SAMN20257617	ASM1950878v1	PRJNA746954	UTI	35336064	Gaviria LP, Montsant L, Azuaje C, González-Díaz A, Horcajada JP, Limón E, Viñas M, Espinal P, Fusté E. A Descriptive Analysis of Urinary ESBL-Producing-Escherichia coli in Cerdanya Hospital. Microorganisms. 2022 Feb 22;10(3):488. doi: 10.3390/microorganisms10030488. PMID: 35336064; PMCID: PMC8953596.
GCA_019509385.1_ASM1950938v1	Escherichia coli (E. coli)	SAMN20300590	ASM1950938v1	PRJNA746954	UTI	35336064	Gaviria LP, Montsant L, Azuaje C, González-Díaz A, Horcajada JP, Limón E, Viñas M, Espinal P, Fusté E. A Descriptive Analysis of Urinary ESBL-Producing-Escherichia coli in Cerdanya Hospital. Microorganisms. 2022 Feb 22;10(3):488. doi: 10.3390/microorganisms10030488. PMID: 35336064; PMCID: PMC8953596.
GCA_037082015.1_ASM3708201v1	Escherichia coli (E. coli)	SAMN40199711	ASM3708201v1	PRJNA1082105	UTI	39038407	Genomic and metagenomic analysis reveals shared resistance genes and mobile genetic elements in E. coli and Klebsiella spp. isolated from hospital patients and hospital wastewater at intra- and inter-genus level
GCA_037081975.1_ASM3708197v1	Escherichia coli (E. coli)	SAMN40199712	ASM3708197v1	PRJNA1082105	UTI	39038407	Genomic and metagenomic analysis reveals shared resistance genes and mobile genetic elements in E. coli and Klebsiella spp. isolated from hospital patients and hospital wastewater at intra- and inter-genus level
GCA_037081985.1_ASM3708198v1	Escherichia coli (E. coli)	SAMN40199713	ASM3708198v1	PRJNA1082105	UTI	39038407	Genomic and metagenomic analysis reveals shared resistance genes and mobile genetic elements in E. coli and Klebsiella spp. isolated from hospital patients and hospital wastewater at intra- and inter-genus level
GCA_037100245.1_ASM3710024v1	Escherichia coli (E. coli)	SAMN40199714	ASM3710024v1	PRJNA1082105	UTI	39038407	Genomic and metagenomic analysis reveals shared resistance genes and mobile genetic elements in E. coli and Klebsiella spp. isolated from hospital patients and hospital wastewater at intra- and inter-genus level
GCA_017869465.1_ASM1786946v1	Escherichia coli (E. coli)	SAMN18053058	ASM1786946v1	PRJNA704692	UTI	33789206	Kilic A et al., "Detection of mcr-1 gene in a clinical Escherichia coli strain in North Carolina: first report.", J Glob Antimicrob Resist, 2021 Jun;25:154-156
GCA_017903455.1_ASM1790345v1	Escherichia coli (E. coli)	SAMN18615003	ASM1790345v1	PRJNA719724	UTI	34431695	Li R et al., "Emergence of Plasmid-Mediated Resistance Genes tet(X) and mcr-1 in Escherichia coli Clinical Isolates from Pakistan.", mSphere, 2021 Aug 25;6(4):e0069521
GCA_033843365.1_ASM3384336v1	Escherichia coli (E. coli)	SAMN30247026	ASM3384336v1	PRJNA715781	UTI	38771045	Magaña-Lizárraga JA et al., "Draft genome sequence of uropathogenic Escherichia coli U13824, a multidrug-resistant (MDR) and extended-spectrum-β-lactamase (ESBL)-producing UPEC strain isolated from an adult woman with urinary tract infection.", Microbiol Resour Announc, 2024 Jun 11;13(6):e0002724
GCA_016092415.1_ASM1609241v1	Escherichia coli (E. coli)	SAMN17016194	ASM1609241v1	PRJNA682881	UTI	40960668	Orduz, A.F.C., Hernandeza, H.D.R., Grewal, R.K. et al. Unveiling the Genomic Landscape of Escherichia coli O1:K1:H7 ST59 in Non-complicated Urinary Infections from Colombia Through Whole-Genome Sequencing. Curr Microbiol 82, 505 (2025). https://doi.org/10.1007/s00284-025-04500-x
GCA_016092455.1_ASM1609245v1	Escherichia coli (E. coli)	SAMN17015653	ASM1609245v1	PRJNA682881	UTI	40960668	Orduz, A.F.C., Hernandeza, H.D.R., Grewal, R.K. et al. Unveiling the Genomic Landscape of Escherichia coli O1:K1:H7 ST59 in Non-complicated Urinary Infections from Colombia Through Whole-Genome Sequencing. Curr Microbiol 82, 505 (2025). https://doi.org/10.1007/s00284-025-04500-x
GCA_016092465.1_ASM1609246v1	Escherichia coli (E. coli)	SAMN17016239	ASM1609246v1	PRJNA682881	UTI	40960668	Orduz, A.F.C., Hernandeza, H.D.R., Grewal, R.K. et al. Unveiling the Genomic Landscape of Escherichia coli O1:K1:H7 ST59 in Non-complicated Urinary Infections from Colombia Through Whole-Genome Sequencing. Curr Microbiol 82, 505 (2025). https://doi.org/10.1007/s00284-025-04500-x
GCA_016092535.1_ASM1609253v1	Escherichia coli (E. coli)	SAMN17015364	ASM1609253v1	PRJNA682881	UTI	40960668	Orduz, A.F.C., Hernandeza, H.D.R., Grewal, R.K. et al. Unveiling the Genomic Landscape of Escherichia coli O1:K1:H7 ST59 in Non-complicated Urinary Infections from Colombia Through Whole-Genome Sequencing. Curr Microbiol 82, 505 (2025). https://doi.org/10.1007/s00284-025-04500-x
GCA_015693455.1_ASM1569345v1	Escherichia coli (E. coli)	SAMN16793255	ASM1569345v1	PRJNA608731	UTI	33322118	De La Cadena E et al., "Genomic Analysis of CTX-M-Group-1-Producing Extraintestinal Pathogenic E. coli (ExPEc) from Patients with Urinary Tract Infections (UTI) from Colombia", Antibiotics, 2020;9(12)
GCA_022758865.1_ASM2275886v1	Escherichia coli (E. coli)	SAMN26232719	ASM2275886v1	PRJNA701970	UTI	36558862	Santos-Neto J et al., "Virulence Profile, Antibiotic Resistance, and Phylogenetic Relationships among Escherichia coli Strains Isolated from the Feces and Urine of Hospitalized Patients", Pathogens, 2022;11(1
GCA_049748475.1_ASM4974847v1	Escherichia coli (E. coli)	SAMN47530949	ASM4974847v1	PRJNA1240580	UTI	40361883	Shizawi N et al., "Mapping Phenotypic and Genotypic Antimicrobial Susceptibility Profile of E. coli and K. pneumoniae in Complicated Urinary Tract Infection in the Era of Mounting Drug Resistance", 2025;
GCA_049748155.1_ASM4974815v1	Escherichia coli (E. coli)	SAMN47530958	ASM4974815v1	PRJNA1240580	UTI	40361883	Shizawi N et al., "Mapping Phenotypic and Genotypic Antimicrobial Susceptibility Profile of E. coli and K. pneumoniae in Complicated Urinary Tract Infection in the Era of Mounting Drug Resistance", 2025;
GCA_049748455.1_ASM4974845v1	Escherichia coli (E. coli)	SAMN47530951	ASM4974845v1	PRJNA1240580	UTI	40361883	Shizawi N et al., "Mapping Phenotypic and Genotypic Antimicrobial Susceptibility Profile of E. coli and K. pneumoniae in Complicated Urinary Tract Infection in the Era of Mounting Drug Resistance", 2025;
GCA_049748595.1_ASM4974859v1	Escherichia coli (E. coli)	SAMN47530948	ASM4974859v1	PRJNA1240580	UTI	40361883	Shizawi N et al., "Mapping Phenotypic and Genotypic Antimicrobial Susceptibility Profile of E. coli and K. pneumoniae in Complicated Urinary Tract Infection in the Era of Mounting Drug Resistance", 2025;
GCA_049748375.1_ASM4974837v1	Escherichia coli (E. coli)	SAMN47530954	ASM4974837v1	PRJNA1240580	UTI	40361883	Shizawi N et al., "Mapping Phenotypic and Genotypic Antimicrobial Susceptibility Profile of E. coli and K. pneumoniae in Complicated Urinary Tract Infection in the Era of Mounting Drug Resistance", 2025;
GCA_000781385.1_ASM78138v1	Escherichia coli (E. coli)	SAMN02801916	ASM78138v1	PRJNA248737	UTI	25373147	Salipante SJ et al., "Large-scale genomic sequencing of extraintestinal pathogenic Escherichia coli strains.", Genome Res, 2015 Jan;25(1):119-28
GCA_000778955.1_ASM77895v1	Escherichia coli (E. coli)	SAMN02802048	ASM77895v1	PRJNA248737	UTI	25373147	Salipante SJ et al., "Large-scale genomic sequencing of extraintestinal pathogenic Escherichia coli strains.", Genome Res, 2015 Jan;25(1):119-28
GCA_000780115.1_ASM78011v1	Escherichia coli (E. coli)	SAMN02801982	ASM78011v1	PRJNA248737	UTI	25373147	Salipante SJ et al., "Large-scale genomic sequencing of extraintestinal pathogenic Escherichia coli strains.", Genome Res, 2015 Jan;25(1):119-28
GCA_000777535.1_ASM77753v1	Escherichia coli (E. coli)	SAMN02802110	ASM77753v1	PRJNA248737	UTI	25373147	Salipante SJ et al., "Large-scale genomic sequencing of extraintestinal pathogenic Escherichia coli strains.", Genome Res, 2015 Jan;25(1):119-28
GCA_000778395.1_ASM77839v1	Escherichia coli (E. coli)	SAMN02802057	ASM77839v1	PRJNA248737	UTI	25373147	Salipante SJ et al., "Large-scale genomic sequencing of extraintestinal pathogenic Escherichia coli strains.", Genome Res, 2015 Jan;25(1):119-28
GCA_000779255.1_ASM77925v1	Escherichia coli (E. coli)	SAMN02802022	ASM77925v1	PRJNA248737	UTI	25373147	Salipante SJ et al., "Large-scale genomic sequencing of extraintestinal pathogenic Escherichia coli strains.", Genome Res, 2015 Jan;25(1):119-28
GCA_000779295.1_ASM77929v1	Escherichia coli (E. coli)	SAMN02802023	ASM77929v1	PRJNA248737	UTI	25373147	Salipante SJ et al., "Large-scale genomic sequencing of extraintestinal pathogenic Escherichia coli strains.", Genome Res, 2015 Jan;25(1):119-28
GCA_000778355.1_ASM77835v1	Escherichia coli (E. coli)	SAMN02802060	ASM77835v1	PRJNA248737	UTI	25373147	Salipante SJ et al., "Large-scale genomic sequencing of extraintestinal pathogenic Escherichia coli strains.", Genome Res, 2015 Jan;25(1):119-28
GCA_000776565.1_ASM77656v1	Escherichia coli (E. coli)	SAMN02802154	ASM77656v1	PRJNA248737	UTI	25373147	Salipante SJ et al., "Large-scale genomic sequencing of extraintestinal pathogenic Escherichia coli strains.", Genome Res, 2015 Jan;25(1):119-28
GCA_000780995.1_ASM78099v1	Escherichia coli (E. coli)	SAMN02801938	ASM78099v1	PRJNA248737	UTI	25373147	Salipante SJ et al., "Large-scale genomic sequencing of extraintestinal pathogenic Escherichia coli strains.", Genome Res, 2015 Jan;25(1):119-28
GCA_000780095.1_ASM78009v1	Escherichia coli (E. coli)	SAMN02801985	ASM78009v1	PRJNA248737	UTI	25373147	Salipante SJ et al., "Large-scale genomic sequencing of extraintestinal pathogenic Escherichia coli strains.", Genome Res, 2015 Jan;25(1):119-28
GCA_000781215.1_ASM78121v1	Escherichia coli (E. coli)	SAMN02801926	ASM78121v1	PRJNA248737	UTI	25373147	Salipante SJ et al., "Large-scale genomic sequencing of extraintestinal pathogenic Escherichia coli strains.", Genome Res, 2015 Jan;25(1):119-28
GCA_000781235.1_ASM78123v1	Escherichia coli (E. coli)	SAMN02801925	ASM78123v1	PRJNA248737	UTI	25373147	Salipante SJ et al., "Large-scale genomic sequencing of extraintestinal pathogenic Escherichia coli strains.", Genome Res, 2015 Jan;25(1):119-28
GCA_000780415.1_ASM78041v1	Escherichia coli (E. coli)	SAMN02801965	ASM78041v1	PRJNA248737	UTI	25373147	Salipante SJ et al., "Large-scale genomic sequencing of extraintestinal pathogenic Escherichia coli strains.", Genome Res, 2015 Jan;25(1):119-28
GCA_000776815.1_ASM77681v1	Escherichia coli (E. coli)	SAMN02802164	ASM77681v1	PRJNA248737	UTI	25373147	Salipante SJ et al., "Large-scale genomic sequencing of extraintestinal pathogenic Escherichia coli strains.", Genome Res, 2015 Jan;25(1):119-28
GCA_000776115.1_ASM77611v1	Escherichia coli (E. coli)	SAMN02802150	ASM77611v1	PRJNA248737	UTI	25373147	Salipante SJ et al., "Large-scale genomic sequencing of extraintestinal pathogenic Escherichia coli strains.", Genome Res, 2015 Jan;25(1):119-28
GCA_000777695.1_ASM77769v1	Escherichia coli (E. coli)	SAMN02802099	ASM77769v1	PRJNA248737	UTI	25373147	Salipante SJ et al., "Large-scale genomic sequencing of extraintestinal pathogenic Escherichia coli strains.", Genome Res, 2015 Jan;25(1):119-28
GCA_000776655.1_ASM77665v1	Escherichia coli (E. coli)	SAMN02802169	ASM77665v1	PRJNA248737	UTI	25373147	Salipante SJ et al., "Large-scale genomic sequencing of extraintestinal pathogenic Escherichia coli strains.", Genome Res, 2015 Jan;25(1):119-28
GCA_000779475.1_ASM77947v1	Escherichia coli (E. coli)	SAMN02802015	ASM77947v1	PRJNA248737	UTI	25373147	Salipante SJ et al., "Large-scale genomic sequencing of extraintestinal pathogenic Escherichia coli strains.", Genome Res, 2015 Jan;25(1):119-28
GCA_000778235.1_ASM77823v1	Escherichia coli (E. coli)	SAMN02802068	ASM77823v1	PRJNA248737	UTI	25373147	Salipante SJ et al., "Large-scale genomic sequencing of extraintestinal pathogenic Escherichia coli strains.", Genome Res, 2015 Jan;25(1):119-28
GCA_000776435.1_ASM77643v1	Escherichia coli (E. coli)	SAMN02802191	ASM77643v1	PRJNA248737	UTI	25373147	Salipante SJ et al., "Large-scale genomic sequencing of extraintestinal pathogenic Escherichia coli strains.", Genome Res, 2015 Jan;25(1):119-28
GCA_000776675.1_ASM77667v1	Escherichia coli (E. coli)	SAMN02802151	ASM77667v1	PRJNA248737	UTI	25373147	Salipante SJ et al., "Large-scale genomic sequencing of extraintestinal pathogenic Escherichia coli strains.", Genome Res, 2015 Jan;25(1):119-28
GCA_000778035.1_ASM77803v1	Escherichia coli (E. coli)	SAMN02802081	ASM77803v1	PRJNA248737	UTI	25373147	Salipante SJ et al., "Large-scale genomic sequencing of extraintestinal pathogenic Escherichia coli strains.", Genome Res, 2015 Jan;25(1):119-28
GCA_000778565.1_ASM77856v1	Escherichia coli (E. coli)	SAMN02802029	ASM77856v1	PRJNA248737	UTI	25373147	Salipante SJ et al., "Large-scale genomic sequencing of extraintestinal pathogenic Escherichia coli strains.", Genome Res, 2015 Jan;25(1):119-28
GCA_000778725.1_ASM77872v1	Escherichia coli (E. coli)	SAMN02802041	ASM77872v1	PRJNA248737	UTI	25373147	Salipante SJ et al., "Large-scale genomic sequencing of extraintestinal pathogenic Escherichia coli strains.", Genome Res, 2015 Jan;25(1):119-28
GCA_000776395.1_ASM77639v1	Escherichia coli (E. coli)	SAMN02802193	ASM77639v1	PRJNA248737	UTI	25373147	Salipante SJ et al., "Large-scale genomic sequencing of extraintestinal pathogenic Escherichia coli strains.", Genome Res, 2015 Jan;25(1):119-28
GCA_000780655.1_ASM78065v1	Escherichia coli (E. coli)	SAMN02801950	ASM78065v1	PRJNA248737	UTI	25373147	Salipante SJ et al., "Large-scale genomic sequencing of extraintestinal pathogenic Escherichia coli strains.", Genome Res, 2015 Jan;25(1):119-28
GCA_000778015.1_ASM77801v1	Escherichia coli (E. coli)	SAMN02802083	ASM77801v1	PRJNA248737	UTI	25373147	Salipante SJ et al., "Large-scale genomic sequencing of extraintestinal pathogenic Escherichia coli strains.", Genome Res, 2015 Jan;25(1):119-28
GCA_000777135.1_ASM77713v1	Escherichia coli (E. coli)	SAMN02802131	ASM77713v1	PRJNA248737	UTI	25373147	Salipante SJ et al., "Large-scale genomic sequencing of extraintestinal pathogenic Escherichia coli strains.", Genome Res, 2015 Jan;25(1):119-28
GCA_000776715.1_ASM77671v1	Escherichia coli (E. coli)	SAMN02802052	ASM77671v1	PRJNA248737	UTI	25373147	Salipante SJ et al., "Large-scale genomic sequencing of extraintestinal pathogenic Escherichia coli strains.", Genome Res, 2015 Jan;25(1):119-28
GCA_000779675.1_ASM77967v1	Escherichia coli (E. coli)	SAMN02802005	ASM77967v1	PRJNA248737	UTI	25373147	Salipante SJ et al., "Large-scale genomic sequencing of extraintestinal pathogenic Escherichia coli strains.", Genome Res, 2015 Jan;25(1):119-28
GCA_000779215.1_ASM77921v1	Escherichia coli (E. coli)	SAMN02801910	ASM77921v1	PRJNA248737	UTI	25373147	Salipante SJ et al., "Large-scale genomic sequencing of extraintestinal pathogenic Escherichia coli strains.", Genome Res, 2015 Jan;25(1):119-28
GCA_000777065.1_ASM77706v1	Escherichia coli (E. coli)	SAMN02802136	ASM77706v1	PRJNA248737	UTI	25373147	Salipante SJ et al., "Large-scale genomic sequencing of extraintestinal pathogenic Escherichia coli strains.", Genome Res, 2015 Jan;25(1):119-28
GCA_000780755.1_ASM78075v1	Escherichia coli (E. coli)	SAMN02801952	ASM78075v1	PRJNA248737	UTI	25373147	Salipante SJ et al., "Large-scale genomic sequencing of extraintestinal pathogenic Escherichia coli strains.", Genome Res, 2015 Jan;25(1):119-28
GCA_000781415.1_ASM78141v1	Escherichia coli (E. coli)	SAMN02801915	ASM78141v1	PRJNA248737	UTI	25373147	Salipante SJ et al., "Large-scale genomic sequencing of extraintestinal pathogenic Escherichia coli strains.", Genome Res, 2015 Jan;25(1):119-28
GCA_000779425.1_ASM77942v1	Escherichia coli (E. coli)	SAMN02802016	ASM77942v1	PRJNA248737	UTI	25373147	Salipante SJ et al., "Large-scale genomic sequencing of extraintestinal pathogenic Escherichia coli strains.", Genome Res, 2015 Jan;25(1):119-28
GCA_000777945.1_ASM77794v1	Escherichia coli (E. coli)	SAMN02802085	ASM77794v1	PRJNA248737	UTI	25373147	Salipante SJ et al., "Large-scale genomic sequencing of extraintestinal pathogenic Escherichia coli strains.", Genome Res, 2015 Jan;25(1):119-28
GCA_000779055.1_ASM77905v1	Escherichia coli (E. coli)	SAMN02801911	ASM77905v1	PRJNA248737	UTI	25373147	Salipante SJ et al., "Large-scale genomic sequencing of extraintestinal pathogenic Escherichia coli strains.", Genome Res, 2015 Jan;25(1):119-28
GCA_000781355.1_ASM78135v1	Escherichia coli (E. coli)	SAMN02801919	ASM78135v1	PRJNA248737	UTI	25373147	Salipante SJ et al., "Large-scale genomic sequencing of extraintestinal pathogenic Escherichia coli strains.", Genome Res, 2015 Jan;25(1):119-28
GCA_000778475.1_ASM77847v1	Escherichia coli (E. coli)	SAMN02802034	ASM77847v1	PRJNA248737	UTI	25373147	Salipante SJ et al., "Large-scale genomic sequencing of extraintestinal pathogenic Escherichia coli strains.", Genome Res, 2015 Jan;25(1):119-28
GCA_000785325.1_ASM78532v1	Escherichia coli (E. coli)	SAMN02802024	ASM78532v1	PRJNA248737	UTI	25373147	Salipante SJ et al., "Large-scale genomic sequencing of extraintestinal pathogenic Escherichia coli strains.", Genome Res, 2015 Jan;25(1):119-28
GCA_000781315.1_ASM78131v1	Escherichia coli (E. coli)	SAMN02801921	ASM78131v1	PRJNA248737	UTI	25373147	Salipante SJ et al., "Large-scale genomic sequencing of extraintestinal pathogenic Escherichia coli strains.", Genome Res, 2015 Jan;25(1):119-28
GCA_000776035.1_ASM77603v1	Escherichia coli (E. coli)	SAMN02802175	ASM77603v1	PRJNA248737	UTI	25373147	Salipante SJ et al., "Large-scale genomic sequencing of extraintestinal pathogenic Escherichia coli strains.", Genome Res, 2015 Jan;25(1):119-28
GCA_000779635.1_ASM77963v1	Escherichia coli (E. coli)	SAMN02802006	ASM77963v1	PRJNA248737	UTI	25373147	Salipante SJ et al., "Large-scale genomic sequencing of extraintestinal pathogenic Escherichia coli strains.", Genome Res, 2015 Jan;25(1):119-28
GCA_000780315.1_ASM78031v1	Escherichia coli (E. coli)	SAMN02801969	ASM78031v1	PRJNA248737	UTI	25373147	Salipante SJ et al., "Large-scale genomic sequencing of extraintestinal pathogenic Escherichia coli strains.", Genome Res, 2015 Jan;25(1):119-28
GCA_000776065.1_ASM77606v1	Escherichia coli (E. coli)	SAMN02802172	ASM77606v1	PRJNA248737	UTI	25373147	Salipante SJ et al., "Large-scale genomic sequencing of extraintestinal pathogenic Escherichia coli strains.", Genome Res, 2015 Jan;25(1):119-28
GCA_000776375.1_ASM77637v1	Escherichia coli (E. coli)	SAMN02802167	ASM77637v1	PRJNA248737	UTI	25373147	Salipante SJ et al., "Large-scale genomic sequencing of extraintestinal pathogenic Escherichia coli strains.", Genome Res, 2015 Jan;25(1):119-28
GCA_000780775.1_ASM78077v1	Escherichia coli (E. coli)	SAMN02801951	ASM78077v1	PRJNA248737	UTI	25373147	Salipante SJ et al., "Large-scale genomic sequencing of extraintestinal pathogenic Escherichia coli strains.", Genome Res, 2015 Jan;25(1):119-28
GCA_000777285.1_ASM77728v1	Escherichia coli (E. coli)	SAMN02802123	ASM77728v1	PRJNA248737	UTI	25373147	Salipante SJ et al., "Large-scale genomic sequencing of extraintestinal pathogenic Escherichia coli strains.", Genome Res, 2015 Jan;25(1):119-28
GCA_000780015.1_ASM78001v1	Escherichia coli (E. coli)	SAMN02801988	ASM78001v1	PRJNA248737	UTI	25373147	Salipante SJ et al., "Large-scale genomic sequencing of extraintestinal pathogenic Escherichia coli strains.", Genome Res, 2015 Jan;25(1):119-28
GCA_000779695.1_ASM77969v1	Escherichia coli (E. coli)	SAMN02802003	ASM77969v1	PRJNA248737	UTI	25373147	Salipante SJ et al., "Large-scale genomic sequencing of extraintestinal pathogenic Escherichia coli strains.", Genome Res, 2015 Jan;25(1):119-28
GCA_000781295.1_ASM78129v1	Escherichia coli (E. coli)	SAMN02801923	ASM78129v1	PRJNA248737	UTI	25373147	Salipante SJ et al., "Large-scale genomic sequencing of extraintestinal pathogenic Escherichia coli strains.", Genome Res, 2015 Jan;25(1):119-28
GCA_000779955.1_ASM77995v1	Escherichia coli (E. coli)	SAMN02801990	ASM77995v1	PRJNA248737	UTI	25373147	Salipante SJ et al., "Large-scale genomic sequencing of extraintestinal pathogenic Escherichia coli strains.", Genome Res, 2015 Jan;25(1):119-28
GCA_000780735.1_ASM78073v1	Escherichia coli (E. coli)	SAMN02801954	ASM78073v1	PRJNA248737	UTI	25373147	Salipante SJ et al., "Large-scale genomic sequencing of extraintestinal pathogenic Escherichia coli strains.", Genome Res, 2015 Jan;25(1):119-28
GCA_000776235.1_ASM77623v1	Escherichia coli (E. coli)	SAMN02802170	ASM77623v1	PRJNA248737	UTI	25373147	Salipante SJ et al., "Large-scale genomic sequencing of extraintestinal pathogenic Escherichia coli strains.", Genome Res, 2015 Jan;25(1):119-28
GCA_000780695.1_ASM78069v1	Escherichia coli (E. coli)	SAMN02801949	ASM78069v1	PRJNA248737	UTI	25373147	Salipante SJ et al., "Large-scale genomic sequencing of extraintestinal pathogenic Escherichia coli strains.", Genome Res, 2015 Jan;25(1):119-28
GCA_000778275.1_ASM77827v1	Escherichia coli (E. coli)	SAMN02802063	ASM77827v1	PRJNA248737	UTI	25373147	Salipante SJ et al., "Large-scale genomic sequencing of extraintestinal pathogenic Escherichia coli strains.", Genome Res, 2015 Jan;25(1):119-28
GCA_000778545.1_ASM77854v1	Escherichia coli (E. coli)	SAMN02802026	ASM77854v1	PRJNA248737	UTI	25373147	Salipante SJ et al., "Large-scale genomic sequencing of extraintestinal pathogenic Escherichia coli strains.", Genome Res, 2015 Jan;25(1):119-28
GCA_000780915.1_ASM78091v1	Escherichia coli (E. coli)	SAMN02801940	ASM78091v1	PRJNA248737	UTI	25373147	Salipante SJ et al., "Large-scale genomic sequencing of extraintestinal pathogenic Escherichia coli strains.", Genome Res, 2015 Jan;25(1):119-28
GCA_000776055.1_ASM77605v1	Escherichia coli (E. coli)	SAMN02802155	ASM77605v1	PRJNA248737	UTI	25373147	Salipante SJ et al., "Large-scale genomic sequencing of extraintestinal pathogenic Escherichia coli strains.", Genome Res, 2015 Jan;25(1):119-28
GCA_000777355.1_ASM77735v1	Escherichia coli (E. coli)	SAMN02802120	ASM77735v1	PRJNA248737	UTI	25373147	Salipante SJ et al., "Large-scale genomic sequencing of extraintestinal pathogenic Escherichia coli strains.", Genome Res, 2015 Jan;25(1):119-28
GCA_000779515.1_ASM77951v1	Escherichia coli (E. coli)	SAMN02802014	ASM77951v1	PRJNA248737	UTI	25373147	Salipante SJ et al., "Large-scale genomic sequencing of extraintestinal pathogenic Escherichia coli strains.", Genome Res, 2015 Jan;25(1):119-28
GCA_000780895.1_ASM78089v1	Escherichia coli (E. coli)	SAMN02801943	ASM78089v1	PRJNA248737	UTI	25373147	Salipante SJ et al., "Large-scale genomic sequencing of extraintestinal pathogenic Escherichia coli strains.", Genome Res, 2015 Jan;25(1):119-28
GCA_000778935.1_ASM77893v1	Escherichia coli (E. coli)	SAMN02802050	ASM77893v1	PRJNA248737	UTI	25373147	Salipante SJ et al., "Large-scale genomic sequencing of extraintestinal pathogenic Escherichia coli strains.", Genome Res, 2015 Jan;25(1):119-28
GCA_000777025.1_ASM77702v1	Escherichia coli (E. coli)	SAMN02802139	ASM77702v1	PRJNA248737	UTI	25373147	Salipante SJ et al., "Large-scale genomic sequencing of extraintestinal pathogenic Escherichia coli strains.", Genome Res, 2015 Jan;25(1):119-28
GCA_000781455.1_ASM78145v1	Escherichia coli (E. coli)	SAMN02801913	ASM78145v1	PRJNA248737	UTI	25373147	Salipante SJ et al., "Large-scale genomic sequencing of extraintestinal pathogenic Escherichia coli strains.", Genome Res, 2015 Jan;25(1):119-28
GCA_000779875.1_ASM77987v1	Escherichia coli (E. coli)	SAMN02801994	ASM77987v1	PRJNA248737	UTI	25373147	Salipante SJ et al., "Large-scale genomic sequencing of extraintestinal pathogenic Escherichia coli strains.", Genome Res, 2015 Jan;25(1):119-28
GCA_000776745.1_ASM77674v1	Escherichia coli (E. coli)	SAMN02802182	ASM77674v1	PRJNA248737	UTI	25373147	Salipante SJ et al., "Large-scale genomic sequencing of extraintestinal pathogenic Escherichia coli strains.", Genome Res, 2015 Jan;25(1):119-28
GCA_000778785.1_ASM77878v1	Escherichia coli (E. coli)	SAMN02802035	ASM77878v1	PRJNA248737	UTI	25373147	Salipante SJ et al., "Large-scale genomic sequencing of extraintestinal pathogenic Escherichia coli strains.", Genome Res, 2015 Jan;25(1):119-28
GCA_000780815.1_ASM78081v1	Escherichia coli (E. coli)	SAMN02801947	ASM78081v1	PRJNA248737	UTI	25373147	Salipante SJ et al., "Large-scale genomic sequencing of extraintestinal pathogenic Escherichia coli strains.", Genome Res, 2015 Jan;25(1):119-28
GCA_000779715.1_ASM77971v1	Escherichia coli (E. coli)	SAMN02802002	ASM77971v1	PRJNA248737	UTI	25373147	Salipante SJ et al., "Large-scale genomic sequencing of extraintestinal pathogenic Escherichia coli strains.", Genome Res, 2015 Jan;25(1):119-28
GCA_000779915.1_ASM77991v1	Escherichia coli (E. coli)	SAMN02801992	ASM77991v1	PRJNA248737	UTI	25373147	Salipante SJ et al., "Large-scale genomic sequencing of extraintestinal pathogenic Escherichia coli strains.", Genome Res, 2015 Jan;25(1):119-28
GCA_000776195.1_ASM77619v1	Escherichia coli (E. coli)	SAMN02802174	ASM77619v1	PRJNA248737	UTI	25373147	Salipante SJ et al., "Large-scale genomic sequencing of extraintestinal pathogenic Escherichia coli strains.", Genome Res, 2015 Jan;25(1):119-28
GCA_000776635.1_ASM77663v1	Escherichia coli (E. coli)	SAMN02802184	ASM77663v1	PRJNA248737	UTI	25373147	Salipante SJ et al., "Large-scale genomic sequencing of extraintestinal pathogenic Escherichia coli strains.", Genome Res, 2015 Jan;25(1):119-28
GCA_000781195.1_ASM78119v1	Escherichia coli (E. coli)	SAMN02801927	ASM78119v1	PRJNA248737	UTI	25373147	Salipante SJ et al., "Large-scale genomic sequencing of extraintestinal pathogenic Escherichia coli strains.", Genome Res, 2015 Jan;25(1):119-28
GCA_000776965.1_ASM77696v1	Escherichia coli (E. coli)	SAMN02802143	ASM77696v1	PRJNA248737	UTI	25373147	Salipante SJ et al., "Large-scale genomic sequencing of extraintestinal pathogenic Escherichia coli strains.", Genome Res, 2015 Jan;25(1):119-28
GCA_000780845.1_ASM78084v1	Escherichia coli (E. coli)	SAMN02801945	ASM78084v1	PRJNA248737	UTI	25373147	Salipante SJ et al., "Large-scale genomic sequencing of extraintestinal pathogenic Escherichia coli strains.", Genome Res, 2015 Jan;25(1):119-28
GCA_000778375.1_ASM77837v1	Escherichia coli (E. coli)	SAMN02802059	ASM77837v1	PRJNA248737	UTI	25373147	Salipante SJ et al., "Large-scale genomic sequencing of extraintestinal pathogenic Escherichia coli strains.", Genome Res, 2015 Jan;25(1):119-28
GCA_000780615.1_ASM78061v1	Escherichia coli (E. coli)	SAMN02801957	ASM78061v1	PRJNA248737	UTI	25373147	Salipante SJ et al., "Large-scale genomic sequencing of extraintestinal pathogenic Escherichia coli strains.", Genome Res, 2015 Jan;25(1):119-28
GCA_000777195.1_ASM77719v1	Escherichia coli (E. coli)	SAMN02802128	ASM77719v1	PRJNA248737	UTI	25373147	Salipante SJ et al., "Large-scale genomic sequencing of extraintestinal pathogenic Escherichia coli strains.", Genome Res, 2015 Jan;25(1):119-28
GCA_000778315.1_ASM77831v1	Escherichia coli (E. coli)	SAMN02802062	ASM77831v1	PRJNA248737	UTI	25373147	Salipante SJ et al., "Large-scale genomic sequencing of extraintestinal pathogenic Escherichia coli strains.", Genome Res, 2015 Jan;25(1):119-28
GCA_000781435.1_ASM78143v1	Escherichia coli (E. coli)	SAMN02801914	ASM78143v1	PRJNA248737	UTI	25373147	Salipante SJ et al., "Large-scale genomic sequencing of extraintestinal pathogenic Escherichia coli strains.", Genome Res, 2015 Jan;25(1):119-28
GCA_000781075.1_ASM78107v1	Escherichia coli (E. coli)	SAMN02801933	ASM78107v1	PRJNA248737	UTI	25373147	Salipante SJ et al., "Large-scale genomic sequencing of extraintestinal pathogenic Escherichia coli strains.", Genome Res, 2015 Jan;25(1):119-28
GCA_000779995.1_ASM77999v1	Escherichia coli (E. coli)	SAMN02801989	ASM77999v1	PRJNA248737	UTI	25373147	Salipante SJ et al., "Large-scale genomic sequencing of extraintestinal pathogenic Escherichia coli strains.", Genome Res, 2015 Jan;25(1):119-28
GCA_000781035.1_ASM78103v1	Escherichia coli (E. coli)	SAMN02801936	ASM78103v1	PRJNA248737	UTI	25373147	Salipante SJ et al., "Large-scale genomic sequencing of extraintestinal pathogenic Escherichia coli strains.", Genome Res, 2015 Jan;25(1):119-28
GCA_000776315.1_ASM77631v1	Escherichia coli (E. coli)	SAMN02802194	ASM77631v1	PRJNA248737	UTI	25373147	Salipante SJ et al., "Large-scale genomic sequencing of extraintestinal pathogenic Escherichia coli strains.", Genome Res, 2015 Jan;25(1):119-28
GCA_000778685.1_ASM77868v1	Escherichia coli (E. coli)	SAMN02802049	ASM77868v1	PRJNA248737	UTI	25373147	Salipante SJ et al., "Large-scale genomic sequencing of extraintestinal pathogenic Escherichia coli strains.", Genome Res, 2015 Jan;25(1):119-28
GCA_000780235.1_ASM78023v1	Escherichia coli (E. coli)	SAMN02801971	ASM78023v1	PRJNA248737	UTI	25373147	Salipante SJ et al., "Large-scale genomic sequencing of extraintestinal pathogenic Escherichia coli strains.", Genome Res, 2015 Jan;25(1):119-28
GCA_000780875.1_ASM78087v1	Escherichia coli (E. coli)	SAMN02801944	ASM78087v1	PRJNA248737	UTI	25373147	Salipante SJ et al., "Large-scale genomic sequencing of extraintestinal pathogenic Escherichia coli strains.", Genome Res, 2015 Jan;25(1):119-28
GCA_000779895.1_ASM77989v1	Escherichia coli (E. coli)	SAMN02801993	ASM77989v1	PRJNA248737	UTI	25373147	Salipante SJ et al., "Large-scale genomic sequencing of extraintestinal pathogenic Escherichia coli strains.", Genome Res, 2015 Jan;25(1):119-28
GCA_000776045.1_ASM77604v1	Escherichia coli (E. coli)	SAMN02802053	ASM77604v1	PRJNA248737	UTI	25373147	Salipante SJ et al., "Large-scale genomic sequencing of extraintestinal pathogenic Escherichia coli strains.", Genome Res, 2015 Jan;25(1):119-28
GCA_000780155.1_ASM78015v1	Escherichia coli (E. coli)	SAMN02801977	ASM78015v1	PRJNA248737	UTI	25373147	Salipante SJ et al., "Large-scale genomic sequencing of extraintestinal pathogenic Escherichia coli strains.", Genome Res, 2015 Jan;25(1):119-28
GCA_018390445.1_ASM1839044v1	Escherichia coli (E. coli)	SAMN19068351	ASM1839044v1	PRJNA728080	UTI	34923895	Schüroff PA, Salvador FA, Abe CM, Wami HT, Carvalho E, Hernandes RT, Dobrindt U, Gomes TAT, Elias WP. The aggregate-forming pili (AFP) mediates the aggregative adherence of a hybrid-pathogenic Escherichia coli (UPEC/EAEC) isolated from a urinary tract infection. Virulence. 2021 Dec;12(1):3073-3093. doi: 10.1080/21505594.2021.2007645. PMID: 34923895; PMCID: PMC8923075.
GCA_029115995.1_ASM2911599v1	Escherichia coli (E. coli)	SAMN17038412	ASM2911599v1	PRJNA682246	UTI	35545083	Thänert R, Choi J, Reske KA, Hink T, Thänert A, Wallace MA, Wang B, Seiler S, Cass C, Bost MH, Struttmann EL, Iqbal ZH, Sax SR, Fraser VJ, Baker AW, Foy KR, Williams B, Xu B, Capocci-Tolomeo P, Lautenbach E, Burnham CD, Dubberke ER, Kwon JH, Dantas G; CDC Prevention Epicenters Program. Persisting uropathogenic Escherichia coli lineages show signatures of niche-specific within-host adaptation mediated by mobile genetic elements. Cell Host Microbe. 2022 Jul 13;30(7):1034-1047.e6. doi: 10.1016/j.chom.2022.04.008. Epub 2022 May 10. PMID: 35545083; PMCID: PMC10365138.
GCA_029118315.1_ASM2911831v1	Escherichia coli (E. coli)	SAMN17039097	ASM2911831v1	PRJNA682246	UTI	35545083	Thänert R, Choi J, Reske KA, Hink T, Thänert A, Wallace MA, Wang B, Seiler S, Cass C, Bost MH, Struttmann EL, Iqbal ZH, Sax SR, Fraser VJ, Baker AW, Foy KR, Williams B, Xu B, Capocci-Tolomeo P, Lautenbach E, Burnham CD, Dubberke ER, Kwon JH, Dantas G; CDC Prevention Epicenters Program. Persisting uropathogenic Escherichia coli lineages show signatures of niche-specific within-host adaptation mediated by mobile genetic elements. Cell Host Microbe. 2022 Jul 13;30(7):1034-1047.e6. doi: 10.1016/j.chom.2022.04.008. Epub 2022 May 10. PMID: 35545083; PMCID: PMC10365138.
GCA_029080905.1_ASM2908090v1	Escherichia coli (E. coli)	SAMN17039253	ASM2908090v1	PRJNA682246	UTI	35545083	Thänert R, Choi J, Reske KA, Hink T, Thänert A, Wallace MA, Wang B, Seiler S, Cass C, Bost MH, Struttmann EL, Iqbal ZH, Sax SR, Fraser VJ, Baker AW, Foy KR, Williams B, Xu B, Capocci-Tolomeo P, Lautenbach E, Burnham CD, Dubberke ER, Kwon JH, Dantas G; CDC Prevention Epicenters Program. Persisting uropathogenic Escherichia coli lineages show signatures of niche-specific within-host adaptation mediated by mobile genetic elements. Cell Host Microbe. 2022 Jul 13;30(7):1034-1047.e6. doi: 10.1016/j.chom.2022.04.008. Epub 2022 May 10. PMID: 35545083; PMCID: PMC10365138.
GCA_029082465.1_ASM2908246v1	Escherichia coli (E. coli)	SAMN17039216	ASM2908246v1	PRJNA682246	UTI	35545083	Thänert R, Choi J, Reske KA, Hink T, Thänert A, Wallace MA, Wang B, Seiler S, Cass C, Bost MH, Struttmann EL, Iqbal ZH, Sax SR, Fraser VJ, Baker AW, Foy KR, Williams B, Xu B, Capocci-Tolomeo P, Lautenbach E, Burnham CD, Dubberke ER, Kwon JH, Dantas G; CDC Prevention Epicenters Program. Persisting uropathogenic Escherichia coli lineages show signatures of niche-specific within-host adaptation mediated by mobile genetic elements. Cell Host Microbe. 2022 Jul 13;30(7):1034-1047.e6. doi: 10.1016/j.chom.2022.04.008. Epub 2022 May 10. PMID: 35545083; PMCID: PMC10365138.
GCA_029120885.1_ASM2912088v1	Escherichia coli (E. coli)	SAMN17038965	ASM2912088v1	PRJNA682246	UTI	35545083	Thänert R, Choi J, Reske KA, Hink T, Thänert A, Wallace MA, Wang B, Seiler S, Cass C, Bost MH, Struttmann EL, Iqbal ZH, Sax SR, Fraser VJ, Baker AW, Foy KR, Williams B, Xu B, Capocci-Tolomeo P, Lautenbach E, Burnham CD, Dubberke ER, Kwon JH, Dantas G; CDC Prevention Epicenters Program. Persisting uropathogenic Escherichia coli lineages show signatures of niche-specific within-host adaptation mediated by mobile genetic elements. Cell Host Microbe. 2022 Jul 13;30(7):1034-1047.e6. doi: 10.1016/j.chom.2022.04.008. Epub 2022 May 10. PMID: 35545083; PMCID: PMC10365138.
GCA_029120385.1_ASM2912038v1	Escherichia coli (E. coli)	SAMN17038989	ASM2912038v1	PRJNA682246	UTI	35545083	Thänert R, Choi J, Reske KA, Hink T, Thänert A, Wallace MA, Wang B, Seiler S, Cass C, Bost MH, Struttmann EL, Iqbal ZH, Sax SR, Fraser VJ, Baker AW, Foy KR, Williams B, Xu B, Capocci-Tolomeo P, Lautenbach E, Burnham CD, Dubberke ER, Kwon JH, Dantas G; CDC Prevention Epicenters Program. Persisting uropathogenic Escherichia coli lineages show signatures of niche-specific within-host adaptation mediated by mobile genetic elements. Cell Host Microbe. 2022 Jul 13;30(7):1034-1047.e6. doi: 10.1016/j.chom.2022.04.008. Epub 2022 May 10. PMID: 35545083; PMCID: PMC10365138.
GCA_029118795.1_ASM2911879v1	Escherichia coli (E. coli)	SAMN17039072	ASM2911879v1	PRJNA682246	UTI	35545083	Thänert R, Choi J, Reske KA, Hink T, Thänert A, Wallace MA, Wang B, Seiler S, Cass C, Bost MH, Struttmann EL, Iqbal ZH, Sax SR, Fraser VJ, Baker AW, Foy KR, Williams B, Xu B, Capocci-Tolomeo P, Lautenbach E, Burnham CD, Dubberke ER, Kwon JH, Dantas G; CDC Prevention Epicenters Program. Persisting uropathogenic Escherichia coli lineages show signatures of niche-specific within-host adaptation mediated by mobile genetic elements. Cell Host Microbe. 2022 Jul 13;30(7):1034-1047.e6. doi: 10.1016/j.chom.2022.04.008. Epub 2022 May 10. PMID: 35545083; PMCID: PMC10365138.
GCA_029120135.1_ASM2912013v1	Escherichia coli (E. coli)	SAMN17039004	ASM2912013v1	PRJNA682246	UTI	35545083	Thänert R, Choi J, Reske KA, Hink T, Thänert A, Wallace MA, Wang B, Seiler S, Cass C, Bost MH, Struttmann EL, Iqbal ZH, Sax SR, Fraser VJ, Baker AW, Foy KR, Williams B, Xu B, Capocci-Tolomeo P, Lautenbach E, Burnham CD, Dubberke ER, Kwon JH, Dantas G; CDC Prevention Epicenters Program. Persisting uropathogenic Escherichia coli lineages show signatures of niche-specific within-host adaptation mediated by mobile genetic elements. Cell Host Microbe. 2022 Jul 13;30(7):1034-1047.e6. doi: 10.1016/j.chom.2022.04.008. Epub 2022 May 10. PMID: 35545083; PMCID: PMC10365138.
GCA_029118025.1_ASM2911802v1	Escherichia coli (E. coli)	SAMN17039112	ASM2911802v1	PRJNA682246	UTI	35545083	Thänert R, Choi J, Reske KA, Hink T, Thänert A, Wallace MA, Wang B, Seiler S, Cass C, Bost MH, Struttmann EL, Iqbal ZH, Sax SR, Fraser VJ, Baker AW, Foy KR, Williams B, Xu B, Capocci-Tolomeo P, Lautenbach E, Burnham CD, Dubberke ER, Kwon JH, Dantas G; CDC Prevention Epicenters Program. Persisting uropathogenic Escherichia coli lineages show signatures of niche-specific within-host adaptation mediated by mobile genetic elements. Cell Host Microbe. 2022 Jul 13;30(7):1034-1047.e6. doi: 10.1016/j.chom.2022.04.008. Epub 2022 May 10. PMID: 35545083; PMCID: PMC10365138.
GCA_029111085.1_ASM2911108v1	Escherichia coli (E. coli)	SAMN17038660	ASM2911108v1	PRJNA682246	UTI	35545083	Thänert R, Choi J, Reske KA, Hink T, Thänert A, Wallace MA, Wang B, Seiler S, Cass C, Bost MH, Struttmann EL, Iqbal ZH, Sax SR, Fraser VJ, Baker AW, Foy KR, Williams B, Xu B, Capocci-Tolomeo P, Lautenbach E, Burnham CD, Dubberke ER, Kwon JH, Dantas G; CDC Prevention Epicenters Program. Persisting uropathogenic Escherichia coli lineages show signatures of niche-specific within-host adaptation mediated by mobile genetic elements. Cell Host Microbe. 2022 Jul 13;30(7):1034-1047.e6. doi: 10.1016/j.chom.2022.04.008. Epub 2022 May 10. PMID: 35545083; PMCID: PMC10365138.
GCA_029117995.1_ASM2911799v1	Escherichia coli (E. coli)	SAMN17039113	ASM2911799v1	PRJNA682246	UTI	35545083	Thänert R, Choi J, Reske KA, Hink T, Thänert A, Wallace MA, Wang B, Seiler S, Cass C, Bost MH, Struttmann EL, Iqbal ZH, Sax SR, Fraser VJ, Baker AW, Foy KR, Williams B, Xu B, Capocci-Tolomeo P, Lautenbach E, Burnham CD, Dubberke ER, Kwon JH, Dantas G; CDC Prevention Epicenters Program. Persisting uropathogenic Escherichia coli lineages show signatures of niche-specific within-host adaptation mediated by mobile genetic elements. Cell Host Microbe. 2022 Jul 13;30(7):1034-1047.e6. doi: 10.1016/j.chom.2022.04.008. Epub 2022 May 10. PMID: 35545083; PMCID: PMC10365138.
GCA_029113525.1_ASM2911352v1	Escherichia coli (E. coli)	SAMN17038537	ASM2911352v1	PRJNA682246	UTI	35545083	Thänert R, Choi J, Reske KA, Hink T, Thänert A, Wallace MA, Wang B, Seiler S, Cass C, Bost MH, Struttmann EL, Iqbal ZH, Sax SR, Fraser VJ, Baker AW, Foy KR, Williams B, Xu B, Capocci-Tolomeo P, Lautenbach E, Burnham CD, Dubberke ER, Kwon JH, Dantas G; CDC Prevention Epicenters Program. Persisting uropathogenic Escherichia coli lineages show signatures of niche-specific within-host adaptation mediated by mobile genetic elements. Cell Host Microbe. 2022 Jul 13;30(7):1034-1047.e6. doi: 10.1016/j.chom.2022.04.008. Epub 2022 May 10. PMID: 35545083; PMCID: PMC10365138.
GCA_029080695.1_ASM2908069v1	Escherichia coli (E. coli)	SAMN17039266	ASM2908069v1	PRJNA682246	UTI	35545083	Thänert R, Choi J, Reske KA, Hink T, Thänert A, Wallace MA, Wang B, Seiler S, Cass C, Bost MH, Struttmann EL, Iqbal ZH, Sax SR, Fraser VJ, Baker AW, Foy KR, Williams B, Xu B, Capocci-Tolomeo P, Lautenbach E, Burnham CD, Dubberke ER, Kwon JH, Dantas G; CDC Prevention Epicenters Program. Persisting uropathogenic Escherichia coli lineages show signatures of niche-specific within-host adaptation mediated by mobile genetic elements. Cell Host Microbe. 2022 Jul 13;30(7):1034-1047.e6. doi: 10.1016/j.chom.2022.04.008. Epub 2022 May 10. PMID: 35545083; PMCID: PMC10365138.
GCA_029120925.1_ASM2912092v1	Escherichia coli (E. coli)	SAMN17038962	ASM2912092v1	PRJNA682246	UTI	35545083	Thänert R, Choi J, Reske KA, Hink T, Thänert A, Wallace MA, Wang B, Seiler S, Cass C, Bost MH, Struttmann EL, Iqbal ZH, Sax SR, Fraser VJ, Baker AW, Foy KR, Williams B, Xu B, Capocci-Tolomeo P, Lautenbach E, Burnham CD, Dubberke ER, Kwon JH, Dantas G; CDC Prevention Epicenters Program. Persisting uropathogenic Escherichia coli lineages show signatures of niche-specific within-host adaptation mediated by mobile genetic elements. Cell Host Microbe. 2022 Jul 13;30(7):1034-1047.e6. doi: 10.1016/j.chom.2022.04.008. Epub 2022 May 10. PMID: 35545083; PMCID: PMC10365138.
GCA_029117105.1_ASM2911710v1	Escherichia coli (E. coli)	SAMN17038356	ASM2911710v1	PRJNA682246	UTI	35545083	Thänert R, Choi J, Reske KA, Hink T, Thänert A, Wallace MA, Wang B, Seiler S, Cass C, Bost MH, Struttmann EL, Iqbal ZH, Sax SR, Fraser VJ, Baker AW, Foy KR, Williams B, Xu B, Capocci-Tolomeo P, Lautenbach E, Burnham CD, Dubberke ER, Kwon JH, Dantas G; CDC Prevention Epicenters Program. Persisting uropathogenic Escherichia coli lineages show signatures of niche-specific within-host adaptation mediated by mobile genetic elements. Cell Host Microbe. 2022 Jul 13;30(7):1034-1047.e6. doi: 10.1016/j.chom.2022.04.008. Epub 2022 May 10. PMID: 35545083; PMCID: PMC10365138.
GCA_029120125.1_ASM2912012v1	Escherichia coli (E. coli)	SAMN17039002	ASM2912012v1	PRJNA682246	UTI	35545083	Thänert R, Choi J, Reske KA, Hink T, Thänert A, Wallace MA, Wang B, Seiler S, Cass C, Bost MH, Struttmann EL, Iqbal ZH, Sax SR, Fraser VJ, Baker AW, Foy KR, Williams B, Xu B, Capocci-Tolomeo P, Lautenbach E, Burnham CD, Dubberke ER, Kwon JH, Dantas G; CDC Prevention Epicenters Program. Persisting uropathogenic Escherichia coli lineages show signatures of niche-specific within-host adaptation mediated by mobile genetic elements. Cell Host Microbe. 2022 Jul 13;30(7):1034-1047.e6. doi: 10.1016/j.chom.2022.04.008. Epub 2022 May 10. PMID: 35545083; PMCID: PMC10365138.
GCA_029119325.1_ASM2911932v1	Escherichia coli (E. coli)	SAMN17039053	ASM2911932v1	PRJNA682246	UTI	35545083	Thänert R, Choi J, Reske KA, Hink T, Thänert A, Wallace MA, Wang B, Seiler S, Cass C, Bost MH, Struttmann EL, Iqbal ZH, Sax SR, Fraser VJ, Baker AW, Foy KR, Williams B, Xu B, Capocci-Tolomeo P, Lautenbach E, Burnham CD, Dubberke ER, Kwon JH, Dantas G; CDC Prevention Epicenters Program. Persisting uropathogenic Escherichia coli lineages show signatures of niche-specific within-host adaptation mediated by mobile genetic elements. Cell Host Microbe. 2022 Jul 13;30(7):1034-1047.e6. doi: 10.1016/j.chom.2022.04.008. Epub 2022 May 10. PMID: 35545083; PMCID: PMC10365138.
GCA_029119885.1_ASM2911988v1	Escherichia coli (E. coli)	SAMN17039026	ASM2911988v1	PRJNA682246	UTI	35545083	Thänert R, Choi J, Reske KA, Hink T, Thänert A, Wallace MA, Wang B, Seiler S, Cass C, Bost MH, Struttmann EL, Iqbal ZH, Sax SR, Fraser VJ, Baker AW, Foy KR, Williams B, Xu B, Capocci-Tolomeo P, Lautenbach E, Burnham CD, Dubberke ER, Kwon JH, Dantas G; CDC Prevention Epicenters Program. Persisting uropathogenic Escherichia coli lineages show signatures of niche-specific within-host adaptation mediated by mobile genetic elements. Cell Host Microbe. 2022 Jul 13;30(7):1034-1047.e6. doi: 10.1016/j.chom.2022.04.008. Epub 2022 May 10. PMID: 35545083; PMCID: PMC10365138.
GCA_029122705.1_ASM2912270v1	Escherichia coli (E. coli)	SAMN17038880	ASM2912270v1	PRJNA682246	UTI	35545083	Thänert R, Choi J, Reske KA, Hink T, Thänert A, Wallace MA, Wang B, Seiler S, Cass C, Bost MH, Struttmann EL, Iqbal ZH, Sax SR, Fraser VJ, Baker AW, Foy KR, Williams B, Xu B, Capocci-Tolomeo P, Lautenbach E, Burnham CD, Dubberke ER, Kwon JH, Dantas G; CDC Prevention Epicenters Program. Persisting uropathogenic Escherichia coli lineages show signatures of niche-specific within-host adaptation mediated by mobile genetic elements. Cell Host Microbe. 2022 Jul 13;30(7):1034-1047.e6. doi: 10.1016/j.chom.2022.04.008. Epub 2022 May 10. PMID: 35545083; PMCID: PMC10365138.
GCA_029125125.1_ASM2912512v1	Escherichia coli (E. coli)	SAMN17038786	ASM2912512v1	PRJNA682246	UTI	35545083	Thänert R, Choi J, Reske KA, Hink T, Thänert A, Wallace MA, Wang B, Seiler S, Cass C, Bost MH, Struttmann EL, Iqbal ZH, Sax SR, Fraser VJ, Baker AW, Foy KR, Williams B, Xu B, Capocci-Tolomeo P, Lautenbach E, Burnham CD, Dubberke ER, Kwon JH, Dantas G; CDC Prevention Epicenters Program. Persisting uropathogenic Escherichia coli lineages show signatures of niche-specific within-host adaptation mediated by mobile genetic elements. Cell Host Microbe. 2022 Jul 13;30(7):1034-1047.e6. doi: 10.1016/j.chom.2022.04.008. Epub 2022 May 10. PMID: 35545083; PMCID: PMC10365138.
GCA_029109835.1_ASM2910983v1	Escherichia coli (E. coli)	SAMN17038723	ASM2910983v1	PRJNA682246	UTI	35545083	Thänert R, Choi J, Reske KA, Hink T, Thänert A, Wallace MA, Wang B, Seiler S, Cass C, Bost MH, Struttmann EL, Iqbal ZH, Sax SR, Fraser VJ, Baker AW, Foy KR, Williams B, Xu B, Capocci-Tolomeo P, Lautenbach E, Burnham CD, Dubberke ER, Kwon JH, Dantas G; CDC Prevention Epicenters Program. Persisting uropathogenic Escherichia coli lineages show signatures of niche-specific within-host adaptation mediated by mobile genetic elements. Cell Host Microbe. 2022 Jul 13;30(7):1034-1047.e6. doi: 10.1016/j.chom.2022.04.008. Epub 2022 May 10. PMID: 35545083; PMCID: PMC10365138.
GCA_029080945.1_ASM2908094v1	Escherichia coli (E. coli)	SAMN17039250	ASM2908094v1	PRJNA682246	UTI	35545083	Thänert R, Choi J, Reske KA, Hink T, Thänert A, Wallace MA, Wang B, Seiler S, Cass C, Bost MH, Struttmann EL, Iqbal ZH, Sax SR, Fraser VJ, Baker AW, Foy KR, Williams B, Xu B, Capocci-Tolomeo P, Lautenbach E, Burnham CD, Dubberke ER, Kwon JH, Dantas G; CDC Prevention Epicenters Program. Persisting uropathogenic Escherichia coli lineages show signatures of niche-specific within-host adaptation mediated by mobile genetic elements. Cell Host Microbe. 2022 Jul 13;30(7):1034-1047.e6. doi: 10.1016/j.chom.2022.04.008. Epub 2022 May 10. PMID: 35545083; PMCID: PMC10365138.
GCA_029111125.1_ASM2911112v1	Escherichia coli (E. coli)	SAMN17038659	ASM2911112v1	PRJNA682246	UTI	35545083	Thänert R, Choi J, Reske KA, Hink T, Thänert A, Wallace MA, Wang B, Seiler S, Cass C, Bost MH, Struttmann EL, Iqbal ZH, Sax SR, Fraser VJ, Baker AW, Foy KR, Williams B, Xu B, Capocci-Tolomeo P, Lautenbach E, Burnham CD, Dubberke ER, Kwon JH, Dantas G; CDC Prevention Epicenters Program. Persisting uropathogenic Escherichia coli lineages show signatures of niche-specific within-host adaptation mediated by mobile genetic elements. Cell Host Microbe. 2022 Jul 13;30(7):1034-1047.e6. doi: 10.1016/j.chom.2022.04.008. Epub 2022 May 10. PMID: 35545083; PMCID: PMC10365138.
GCA_029082765.1_ASM2908276v1	Escherichia coli (E. coli)	SAMN17039201	ASM2908276v1	PRJNA682246	UTI	35545083	Thänert R, Choi J, Reske KA, Hink T, Thänert A, Wallace MA, Wang B, Seiler S, Cass C, Bost MH, Struttmann EL, Iqbal ZH, Sax SR, Fraser VJ, Baker AW, Foy KR, Williams B, Xu B, Capocci-Tolomeo P, Lautenbach E, Burnham CD, Dubberke ER, Kwon JH, Dantas G; CDC Prevention Epicenters Program. Persisting uropathogenic Escherichia coli lineages show signatures of niche-specific within-host adaptation mediated by mobile genetic elements. Cell Host Microbe. 2022 Jul 13;30(7):1034-1047.e6. doi: 10.1016/j.chom.2022.04.008. Epub 2022 May 10. PMID: 35545083; PMCID: PMC10365138.
GCA_029112195.1_ASM2911219v1	Escherichia coli (E. coli)	SAMN17038604	ASM2911219v1	PRJNA682246	UTI	35545083	Thänert R, Choi J, Reske KA, Hink T, Thänert A, Wallace MA, Wang B, Seiler S, Cass C, Bost MH, Struttmann EL, Iqbal ZH, Sax SR, Fraser VJ, Baker AW, Foy KR, Williams B, Xu B, Capocci-Tolomeo P, Lautenbach E, Burnham CD, Dubberke ER, Kwon JH, Dantas G; CDC Prevention Epicenters Program. Persisting uropathogenic Escherichia coli lineages show signatures of niche-specific within-host adaptation mediated by mobile genetic elements. Cell Host Microbe. 2022 Jul 13;30(7):1034-1047.e6. doi: 10.1016/j.chom.2022.04.008. Epub 2022 May 10. PMID: 35545083; PMCID: PMC10365138.
GCA_029120395.1_ASM2912039v1	Escherichia coli (E. coli)	SAMN17038988	ASM2912039v1	PRJNA682246	UTI	35545083	Thänert R, Choi J, Reske KA, Hink T, Thänert A, Wallace MA, Wang B, Seiler S, Cass C, Bost MH, Struttmann EL, Iqbal ZH, Sax SR, Fraser VJ, Baker AW, Foy KR, Williams B, Xu B, Capocci-Tolomeo P, Lautenbach E, Burnham CD, Dubberke ER, Kwon JH, Dantas G; CDC Prevention Epicenters Program. Persisting uropathogenic Escherichia coli lineages show signatures of niche-specific within-host adaptation mediated by mobile genetic elements. Cell Host Microbe. 2022 Jul 13;30(7):1034-1047.e6. doi: 10.1016/j.chom.2022.04.008. Epub 2022 May 10. PMID: 35545083; PMCID: PMC10365138.
GCA_029122665.1_ASM2912266v1	Escherichia coli (E. coli)	SAMN17038875	ASM2912266v1	PRJNA682246	UTI	35545083	Thänert R, Choi J, Reske KA, Hink T, Thänert A, Wallace MA, Wang B, Seiler S, Cass C, Bost MH, Struttmann EL, Iqbal ZH, Sax SR, Fraser VJ, Baker AW, Foy KR, Williams B, Xu B, Capocci-Tolomeo P, Lautenbach E, Burnham CD, Dubberke ER, Kwon JH, Dantas G; CDC Prevention Epicenters Program. Persisting uropathogenic Escherichia coli lineages show signatures of niche-specific within-host adaptation mediated by mobile genetic elements. Cell Host Microbe. 2022 Jul 13;30(7):1034-1047.e6. doi: 10.1016/j.chom.2022.04.008. Epub 2022 May 10. PMID: 35545083; PMCID: PMC10365138.
GCA_029118085.1_ASM2911808v1	Escherichia coli (E. coli)	SAMN17039109	ASM2911808v1	PRJNA682246	UTI	35545083	Thänert R, Choi J, Reske KA, Hink T, Thänert A, Wallace MA, Wang B, Seiler S, Cass C, Bost MH, Struttmann EL, Iqbal ZH, Sax SR, Fraser VJ, Baker AW, Foy KR, Williams B, Xu B, Capocci-Tolomeo P, Lautenbach E, Burnham CD, Dubberke ER, Kwon JH, Dantas G; CDC Prevention Epicenters Program. Persisting uropathogenic Escherichia coli lineages show signatures of niche-specific within-host adaptation mediated by mobile genetic elements. Cell Host Microbe. 2022 Jul 13;30(7):1034-1047.e6. doi: 10.1016/j.chom.2022.04.008. Epub 2022 May 10. PMID: 35545083; PMCID: PMC10365138.
GCA_029080245.1_ASM2908024v1	Escherichia coli (E. coli)	SAMN17039285	ASM2908024v1	PRJNA682246	UTI	35545083	Thänert R, Choi J, Reske KA, Hink T, Thänert A, Wallace MA, Wang B, Seiler S, Cass C, Bost MH, Struttmann EL, Iqbal ZH, Sax SR, Fraser VJ, Baker AW, Foy KR, Williams B, Xu B, Capocci-Tolomeo P, Lautenbach E, Burnham CD, Dubberke ER, Kwon JH, Dantas G; CDC Prevention Epicenters Program. Persisting uropathogenic Escherichia coli lineages show signatures of niche-specific within-host adaptation mediated by mobile genetic elements. Cell Host Microbe. 2022 Jul 13;30(7):1034-1047.e6. doi: 10.1016/j.chom.2022.04.008. Epub 2022 May 10. PMID: 35545083; PMCID: PMC10365138.
GCA_029080785.1_ASM2908078v1	Escherichia coli (E. coli)	SAMN17039258	ASM2908078v1	PRJNA682246	UTI	35545083	Thänert R, Choi J, Reske KA, Hink T, Thänert A, Wallace MA, Wang B, Seiler S, Cass C, Bost MH, Struttmann EL, Iqbal ZH, Sax SR, Fraser VJ, Baker AW, Foy KR, Williams B, Xu B, Capocci-Tolomeo P, Lautenbach E, Burnham CD, Dubberke ER, Kwon JH, Dantas G; CDC Prevention Epicenters Program. Persisting uropathogenic Escherichia coli lineages show signatures of niche-specific within-host adaptation mediated by mobile genetic elements. Cell Host Microbe. 2022 Jul 13;30(7):1034-1047.e6. doi: 10.1016/j.chom.2022.04.008. Epub 2022 May 10. PMID: 35545083; PMCID: PMC10365138.
GCA_029119965.1_ASM2911996v1	Escherichia coli (E. coli)	SAMN17039011	ASM2911996v1	PRJNA682246	UTI	35545083	Thänert R, Choi J, Reske KA, Hink T, Thänert A, Wallace MA, Wang B, Seiler S, Cass C, Bost MH, Struttmann EL, Iqbal ZH, Sax SR, Fraser VJ, Baker AW, Foy KR, Williams B, Xu B, Capocci-Tolomeo P, Lautenbach E, Burnham CD, Dubberke ER, Kwon JH, Dantas G; CDC Prevention Epicenters Program. Persisting uropathogenic Escherichia coli lineages show signatures of niche-specific within-host adaptation mediated by mobile genetic elements. Cell Host Microbe. 2022 Jul 13;30(7):1034-1047.e6. doi: 10.1016/j.chom.2022.04.008. Epub 2022 May 10. PMID: 35545083; PMCID: PMC10365138.
GCA_029113885.1_ASM2911388v1	Escherichia coli (E. coli)	SAMN17038519	ASM2911388v1	PRJNA682246	UTI	35545083	Thänert R, Choi J, Reske KA, Hink T, Thänert A, Wallace MA, Wang B, Seiler S, Cass C, Bost MH, Struttmann EL, Iqbal ZH, Sax SR, Fraser VJ, Baker AW, Foy KR, Williams B, Xu B, Capocci-Tolomeo P, Lautenbach E, Burnham CD, Dubberke ER, Kwon JH, Dantas G; CDC Prevention Epicenters Program. Persisting uropathogenic Escherichia coli lineages show signatures of niche-specific within-host adaptation mediated by mobile genetic elements. Cell Host Microbe. 2022 Jul 13;30(7):1034-1047.e6. doi: 10.1016/j.chom.2022.04.008. Epub 2022 May 10. PMID: 35545083; PMCID: PMC10365138.
GCA_029118655.1_ASM2911865v1	Escherichia coli (E. coli)	SAMN17039088	ASM2911865v1	PRJNA682246	UTI	35545083	Thänert R, Choi J, Reske KA, Hink T, Thänert A, Wallace MA, Wang B, Seiler S, Cass C, Bost MH, Struttmann EL, Iqbal ZH, Sax SR, Fraser VJ, Baker AW, Foy KR, Williams B, Xu B, Capocci-Tolomeo P, Lautenbach E, Burnham CD, Dubberke ER, Kwon JH, Dantas G; CDC Prevention Epicenters Program. Persisting uropathogenic Escherichia coli lineages show signatures of niche-specific within-host adaptation mediated by mobile genetic elements. Cell Host Microbe. 2022 Jul 13;30(7):1034-1047.e6. doi: 10.1016/j.chom.2022.04.008. Epub 2022 May 10. PMID: 35545083; PMCID: PMC10365138.
GCA_029119725.1_ASM2911972v1	Escherichia coli (E. coli)	SAMN17039025	ASM2911972v1	PRJNA682246	UTI	35545083	Thänert R, Choi J, Reske KA, Hink T, Thänert A, Wallace MA, Wang B, Seiler S, Cass C, Bost MH, Struttmann EL, Iqbal ZH, Sax SR, Fraser VJ, Baker AW, Foy KR, Williams B, Xu B, Capocci-Tolomeo P, Lautenbach E, Burnham CD, Dubberke ER, Kwon JH, Dantas G; CDC Prevention Epicenters Program. Persisting uropathogenic Escherichia coli lineages show signatures of niche-specific within-host adaptation mediated by mobile genetic elements. Cell Host Microbe. 2022 Jul 13;30(7):1034-1047.e6. doi: 10.1016/j.chom.2022.04.008. Epub 2022 May 10. PMID: 35545083; PMCID: PMC10365138.
GCA_029116275.1_ASM2911627v1	Escherichia coli (E. coli)	SAMN17038396	ASM2911627v1	PRJNA682246	UTI	35545083	Thänert R, Choi J, Reske KA, Hink T, Thänert A, Wallace MA, Wang B, Seiler S, Cass C, Bost MH, Struttmann EL, Iqbal ZH, Sax SR, Fraser VJ, Baker AW, Foy KR, Williams B, Xu B, Capocci-Tolomeo P, Lautenbach E, Burnham CD, Dubberke ER, Kwon JH, Dantas G; CDC Prevention Epicenters Program. Persisting uropathogenic Escherichia coli lineages show signatures of niche-specific within-host adaptation mediated by mobile genetic elements. Cell Host Microbe. 2022 Jul 13;30(7):1034-1047.e6. doi: 10.1016/j.chom.2022.04.008. Epub 2022 May 10. PMID: 35545083; PMCID: PMC10365138.
GCA_029119935.1_ASM2911993v1	Escherichia coli (E. coli)	SAMN17039012	ASM2911993v1	PRJNA682246	UTI	35545083	Thänert R, Choi J, Reske KA, Hink T, Thänert A, Wallace MA, Wang B, Seiler S, Cass C, Bost MH, Struttmann EL, Iqbal ZH, Sax SR, Fraser VJ, Baker AW, Foy KR, Williams B, Xu B, Capocci-Tolomeo P, Lautenbach E, Burnham CD, Dubberke ER, Kwon JH, Dantas G; CDC Prevention Epicenters Program. Persisting uropathogenic Escherichia coli lineages show signatures of niche-specific within-host adaptation mediated by mobile genetic elements. Cell Host Microbe. 2022 Jul 13;30(7):1034-1047.e6. doi: 10.1016/j.chom.2022.04.008. Epub 2022 May 10. PMID: 35545083; PMCID: PMC10365138.
GCA_029121105.1_ASM2912110v1	Escherichia coli (E. coli)	SAMN17038955	ASM2912110v1	PRJNA682246	UTI	35545083	Thänert R, Choi J, Reske KA, Hink T, Thänert A, Wallace MA, Wang B, Seiler S, Cass C, Bost MH, Struttmann EL, Iqbal ZH, Sax SR, Fraser VJ, Baker AW, Foy KR, Williams B, Xu B, Capocci-Tolomeo P, Lautenbach E, Burnham CD, Dubberke ER, Kwon JH, Dantas G; CDC Prevention Epicenters Program. Persisting uropathogenic Escherichia coli lineages show signatures of niche-specific within-host adaptation mediated by mobile genetic elements. Cell Host Microbe. 2022 Jul 13;30(7):1034-1047.e6. doi: 10.1016/j.chom.2022.04.008. Epub 2022 May 10. PMID: 35545083; PMCID: PMC10365138.
GCA_029117905.1_ASM2911790v1	Escherichia coli (E. coli)	SAMN17039116	ASM2911790v1	PRJNA682246	UTI	35545083	Thänert R, Choi J, Reske KA, Hink T, Thänert A, Wallace MA, Wang B, Seiler S, Cass C, Bost MH, Struttmann EL, Iqbal ZH, Sax SR, Fraser VJ, Baker AW, Foy KR, Williams B, Xu B, Capocci-Tolomeo P, Lautenbach E, Burnham CD, Dubberke ER, Kwon JH, Dantas G; CDC Prevention Epicenters Program. Persisting uropathogenic Escherichia coli lineages show signatures of niche-specific within-host adaptation mediated by mobile genetic elements. Cell Host Microbe. 2022 Jul 13;30(7):1034-1047.e6. doi: 10.1016/j.chom.2022.04.008. Epub 2022 May 10. PMID: 35545083; PMCID: PMC10365138.
GCA_029120495.1_ASM2912049v1	Escherichia coli (E. coli)	SAMN17038986	ASM2912049v1	PRJNA682246	UTI	35545083	Thänert R, Choi J, Reske KA, Hink T, Thänert A, Wallace MA, Wang B, Seiler S, Cass C, Bost MH, Struttmann EL, Iqbal ZH, Sax SR, Fraser VJ, Baker AW, Foy KR, Williams B, Xu B, Capocci-Tolomeo P, Lautenbach E, Burnham CD, Dubberke ER, Kwon JH, Dantas G; CDC Prevention Epicenters Program. Persisting uropathogenic Escherichia coli lineages show signatures of niche-specific within-host adaptation mediated by mobile genetic elements. Cell Host Microbe. 2022 Jul 13;30(7):1034-1047.e6. doi: 10.1016/j.chom.2022.04.008. Epub 2022 May 10. PMID: 35545083; PMCID: PMC10365138.
GCA_029117025.1_ASM2911702v1	Escherichia coli (E. coli)	SAMN17038363	ASM2911702v1	PRJNA682246	UTI	35545083	Thänert R, Choi J, Reske KA, Hink T, Thänert A, Wallace MA, Wang B, Seiler S, Cass C, Bost MH, Struttmann EL, Iqbal ZH, Sax SR, Fraser VJ, Baker AW, Foy KR, Williams B, Xu B, Capocci-Tolomeo P, Lautenbach E, Burnham CD, Dubberke ER, Kwon JH, Dantas G; CDC Prevention Epicenters Program. Persisting uropathogenic Escherichia coli lineages show signatures of niche-specific within-host adaptation mediated by mobile genetic elements. Cell Host Microbe. 2022 Jul 13;30(7):1034-1047.e6. doi: 10.1016/j.chom.2022.04.008. Epub 2022 May 10. PMID: 35545083; PMCID: PMC10365138.
GCA_029118045.1_ASM2911804v1	Escherichia coli (E. coli)	SAMN17039111	ASM2911804v1	PRJNA682246	UTI	35545083	Thänert R, Choi J, Reske KA, Hink T, Thänert A, Wallace MA, Wang B, Seiler S, Cass C, Bost MH, Struttmann EL, Iqbal ZH, Sax SR, Fraser VJ, Baker AW, Foy KR, Williams B, Xu B, Capocci-Tolomeo P, Lautenbach E, Burnham CD, Dubberke ER, Kwon JH, Dantas G; CDC Prevention Epicenters Program. Persisting uropathogenic Escherichia coli lineages show signatures of niche-specific within-host adaptation mediated by mobile genetic elements. Cell Host Microbe. 2022 Jul 13;30(7):1034-1047.e6. doi: 10.1016/j.chom.2022.04.008. Epub 2022 May 10. PMID: 35545083; PMCID: PMC10365138.
GCA_029082625.1_ASM2908262v1	Escherichia coli (E. coli)	SAMN17039206	ASM2908262v1	PRJNA682246	UTI	35545083	Thänert R, Choi J, Reske KA, Hink T, Thänert A, Wallace MA, Wang B, Seiler S, Cass C, Bost MH, Struttmann EL, Iqbal ZH, Sax SR, Fraser VJ, Baker AW, Foy KR, Williams B, Xu B, Capocci-Tolomeo P, Lautenbach E, Burnham CD, Dubberke ER, Kwon JH, Dantas G; CDC Prevention Epicenters Program. Persisting uropathogenic Escherichia coli lineages show signatures of niche-specific within-host adaptation mediated by mobile genetic elements. Cell Host Microbe. 2022 Jul 13;30(7):1034-1047.e6. doi: 10.1016/j.chom.2022.04.008. Epub 2022 May 10. PMID: 35545083; PMCID: PMC10365138.
GCA_029113915.1_ASM2911391v1	Escherichia coli (E. coli)	SAMN17038520	ASM2911391v1	PRJNA682246	UTI	35545083	Thänert R, Choi J, Reske KA, Hink T, Thänert A, Wallace MA, Wang B, Seiler S, Cass C, Bost MH, Struttmann EL, Iqbal ZH, Sax SR, Fraser VJ, Baker AW, Foy KR, Williams B, Xu B, Capocci-Tolomeo P, Lautenbach E, Burnham CD, Dubberke ER, Kwon JH, Dantas G; CDC Prevention Epicenters Program. Persisting uropathogenic Escherichia coli lineages show signatures of niche-specific within-host adaptation mediated by mobile genetic elements. Cell Host Microbe. 2022 Jul 13;30(7):1034-1047.e6. doi: 10.1016/j.chom.2022.04.008. Epub 2022 May 10. PMID: 35545083; PMCID: PMC10365138.
GCA_029115885.1_ASM2911588v1	Escherichia coli (E. coli)	SAMN17038420	ASM2911588v1	PRJNA682246	UTI	35545083	Thänert R, Choi J, Reske KA, Hink T, Thänert A, Wallace MA, Wang B, Seiler S, Cass C, Bost MH, Struttmann EL, Iqbal ZH, Sax SR, Fraser VJ, Baker AW, Foy KR, Williams B, Xu B, Capocci-Tolomeo P, Lautenbach E, Burnham CD, Dubberke ER, Kwon JH, Dantas G; CDC Prevention Epicenters Program. Persisting uropathogenic Escherichia coli lineages show signatures of niche-specific within-host adaptation mediated by mobile genetic elements. Cell Host Microbe. 2022 Jul 13;30(7):1034-1047.e6. doi: 10.1016/j.chom.2022.04.008. Epub 2022 May 10. PMID: 35545083; PMCID: PMC10365138.
GCA_029114735.1_ASM2911473v1	Escherichia coli (E. coli)	SAMN17038479	ASM2911473v1	PRJNA682246	UTI	35545083	Thänert R, Choi J, Reske KA, Hink T, Thänert A, Wallace MA, Wang B, Seiler S, Cass C, Bost MH, Struttmann EL, Iqbal ZH, Sax SR, Fraser VJ, Baker AW, Foy KR, Williams B, Xu B, Capocci-Tolomeo P, Lautenbach E, Burnham CD, Dubberke ER, Kwon JH, Dantas G; CDC Prevention Epicenters Program. Persisting uropathogenic Escherichia coli lineages show signatures of niche-specific within-host adaptation mediated by mobile genetic elements. Cell Host Microbe. 2022 Jul 13;30(7):1034-1047.e6. doi: 10.1016/j.chom.2022.04.008. Epub 2022 May 10. PMID: 35545083; PMCID: PMC10365138.
GCA_029125145.1_ASM2912514v1	Escherichia coli (E. coli)	SAMN17038785	ASM2912514v1	PRJNA682246	UTI	35545083	Thänert R, Choi J, Reske KA, Hink T, Thänert A, Wallace MA, Wang B, Seiler S, Cass C, Bost MH, Struttmann EL, Iqbal ZH, Sax SR, Fraser VJ, Baker AW, Foy KR, Williams B, Xu B, Capocci-Tolomeo P, Lautenbach E, Burnham CD, Dubberke ER, Kwon JH, Dantas G; CDC Prevention Epicenters Program. Persisting uropathogenic Escherichia coli lineages show signatures of niche-specific within-host adaptation mediated by mobile genetic elements. Cell Host Microbe. 2022 Jul 13;30(7):1034-1047.e6. doi: 10.1016/j.chom.2022.04.008. Epub 2022 May 10. PMID: 35545083; PMCID: PMC10365138.
GCA_029118055.1_ASM2911805v1	Escherichia coli (E. coli)	SAMN17039110	ASM2911805v1	PRJNA682246	UTI	35545083	Thänert R, Choi J, Reske KA, Hink T, Thänert A, Wallace MA, Wang B, Seiler S, Cass C, Bost MH, Struttmann EL, Iqbal ZH, Sax SR, Fraser VJ, Baker AW, Foy KR, Williams B, Xu B, Capocci-Tolomeo P, Lautenbach E, Burnham CD, Dubberke ER, Kwon JH, Dantas G; CDC Prevention Epicenters Program. Persisting uropathogenic Escherichia coli lineages show signatures of niche-specific within-host adaptation mediated by mobile genetic elements. Cell Host Microbe. 2022 Jul 13;30(7):1034-1047.e6. doi: 10.1016/j.chom.2022.04.008. Epub 2022 May 10. PMID: 35545083; PMCID: PMC10365138.
GCA_029115025.1_ASM2911502v1	Escherichia coli (E. coli)	SAMN17038462	ASM2911502v1	PRJNA682246	UTI	35545083	Thänert R, Choi J, Reske KA, Hink T, Thänert A, Wallace MA, Wang B, Seiler S, Cass C, Bost MH, Struttmann EL, Iqbal ZH, Sax SR, Fraser VJ, Baker AW, Foy KR, Williams B, Xu B, Capocci-Tolomeo P, Lautenbach E, Burnham CD, Dubberke ER, Kwon JH, Dantas G; CDC Prevention Epicenters Program. Persisting uropathogenic Escherichia coli lineages show signatures of niche-specific within-host adaptation mediated by mobile genetic elements. Cell Host Microbe. 2022 Jul 13;30(7):1034-1047.e6. doi: 10.1016/j.chom.2022.04.008. Epub 2022 May 10. PMID: 35545083; PMCID: PMC10365138.
GCA_029118945.1_ASM2911894v1	Escherichia coli (E. coli)	SAMN17039066	ASM2911894v1	PRJNA682246	UTI	35545083	Thänert R, Choi J, Reske KA, Hink T, Thänert A, Wallace MA, Wang B, Seiler S, Cass C, Bost MH, Struttmann EL, Iqbal ZH, Sax SR, Fraser VJ, Baker AW, Foy KR, Williams B, Xu B, Capocci-Tolomeo P, Lautenbach E, Burnham CD, Dubberke ER, Kwon JH, Dantas G; CDC Prevention Epicenters Program. Persisting uropathogenic Escherichia coli lineages show signatures of niche-specific within-host adaptation mediated by mobile genetic elements. Cell Host Microbe. 2022 Jul 13;30(7):1034-1047.e6. doi: 10.1016/j.chom.2022.04.008. Epub 2022 May 10. PMID: 35545083; PMCID: PMC10365138.
GCA_029109865.1_ASM2910986v1	Escherichia coli (E. coli)	SAMN17038721	ASM2910986v1	PRJNA682246	UTI	35545083	Thänert R, Choi J, Reske KA, Hink T, Thänert A, Wallace MA, Wang B, Seiler S, Cass C, Bost MH, Struttmann EL, Iqbal ZH, Sax SR, Fraser VJ, Baker AW, Foy KR, Williams B, Xu B, Capocci-Tolomeo P, Lautenbach E, Burnham CD, Dubberke ER, Kwon JH, Dantas G; CDC Prevention Epicenters Program. Persisting uropathogenic Escherichia coli lineages show signatures of niche-specific within-host adaptation mediated by mobile genetic elements. Cell Host Microbe. 2022 Jul 13;30(7):1034-1047.e6. doi: 10.1016/j.chom.2022.04.008. Epub 2022 May 10. PMID: 35545083; PMCID: PMC10365138.
GCA_029118345.1_ASM2911834v1	Escherichia coli (E. coli)	SAMN17039095	ASM2911834v1	PRJNA682246	UTI	35545083	Thänert R, Choi J, Reske KA, Hink T, Thänert A, Wallace MA, Wang B, Seiler S, Cass C, Bost MH, Struttmann EL, Iqbal ZH, Sax SR, Fraser VJ, Baker AW, Foy KR, Williams B, Xu B, Capocci-Tolomeo P, Lautenbach E, Burnham CD, Dubberke ER, Kwon JH, Dantas G; CDC Prevention Epicenters Program. Persisting uropathogenic Escherichia coli lineages show signatures of niche-specific within-host adaptation mediated by mobile genetic elements. Cell Host Microbe. 2022 Jul 13;30(7):1034-1047.e6. doi: 10.1016/j.chom.2022.04.008. Epub 2022 May 10. PMID: 35545083; PMCID: PMC10365138.
GCA_029122985.1_ASM2912298v1	Escherichia coli (E. coli)	SAMN17038858	ASM2912298v1	PRJNA682246	UTI	35545083	Thänert R, Choi J, Reske KA, Hink T, Thänert A, Wallace MA, Wang B, Seiler S, Cass C, Bost MH, Struttmann EL, Iqbal ZH, Sax SR, Fraser VJ, Baker AW, Foy KR, Williams B, Xu B, Capocci-Tolomeo P, Lautenbach E, Burnham CD, Dubberke ER, Kwon JH, Dantas G; CDC Prevention Epicenters Program. Persisting uropathogenic Escherichia coli lineages show signatures of niche-specific within-host adaptation mediated by mobile genetic elements. Cell Host Microbe. 2022 Jul 13;30(7):1034-1047.e6. doi: 10.1016/j.chom.2022.04.008. Epub 2022 May 10. PMID: 35545083; PMCID: PMC10365138.
GCA_029119255.1_ASM2911925v1	Escherichia coli (E. coli)	SAMN17039048	ASM2911925v1	PRJNA682246	UTI	35545083	Thänert R, Choi J, Reske KA, Hink T, Thänert A, Wallace MA, Wang B, Seiler S, Cass C, Bost MH, Struttmann EL, Iqbal ZH, Sax SR, Fraser VJ, Baker AW, Foy KR, Williams B, Xu B, Capocci-Tolomeo P, Lautenbach E, Burnham CD, Dubberke ER, Kwon JH, Dantas G; CDC Prevention Epicenters Program. Persisting uropathogenic Escherichia coli lineages show signatures of niche-specific within-host adaptation mediated by mobile genetic elements. Cell Host Microbe. 2022 Jul 13;30(7):1034-1047.e6. doi: 10.1016/j.chom.2022.04.008. Epub 2022 May 10. PMID: 35545083; PMCID: PMC10365138.
GCA_029120065.1_ASM2912006v1	Escherichia coli (E. coli)	SAMN17039008	ASM2912006v1	PRJNA682246	UTI	35545083	Thänert R, Choi J, Reske KA, Hink T, Thänert A, Wallace MA, Wang B, Seiler S, Cass C, Bost MH, Struttmann EL, Iqbal ZH, Sax SR, Fraser VJ, Baker AW, Foy KR, Williams B, Xu B, Capocci-Tolomeo P, Lautenbach E, Burnham CD, Dubberke ER, Kwon JH, Dantas G; CDC Prevention Epicenters Program. Persisting uropathogenic Escherichia coli lineages show signatures of niche-specific within-host adaptation mediated by mobile genetic elements. Cell Host Microbe. 2022 Jul 13;30(7):1034-1047.e6. doi: 10.1016/j.chom.2022.04.008. Epub 2022 May 10. PMID: 35545083; PMCID: PMC10365138.
GCA_029120975.1_ASM2912097v1	Escherichia coli (E. coli)	SAMN17038958	ASM2912097v1	PRJNA682246	UTI	35545083	Thänert R, Choi J, Reske KA, Hink T, Thänert A, Wallace MA, Wang B, Seiler S, Cass C, Bost MH, Struttmann EL, Iqbal ZH, Sax SR, Fraser VJ, Baker AW, Foy KR, Williams B, Xu B, Capocci-Tolomeo P, Lautenbach E, Burnham CD, Dubberke ER, Kwon JH, Dantas G; CDC Prevention Epicenters Program. Persisting uropathogenic Escherichia coli lineages show signatures of niche-specific within-host adaptation mediated by mobile genetic elements. Cell Host Microbe. 2022 Jul 13;30(7):1034-1047.e6. doi: 10.1016/j.chom.2022.04.008. Epub 2022 May 10. PMID: 35545083; PMCID: PMC10365138.
GCA_029115065.1_ASM2911506v1	Escherichia coli (E. coli)	SAMN17038460	ASM2911506v1	PRJNA682246	UTI	35545083	Thänert R, Choi J, Reske KA, Hink T, Thänert A, Wallace MA, Wang B, Seiler S, Cass C, Bost MH, Struttmann EL, Iqbal ZH, Sax SR, Fraser VJ, Baker AW, Foy KR, Williams B, Xu B, Capocci-Tolomeo P, Lautenbach E, Burnham CD, Dubberke ER, Kwon JH, Dantas G; CDC Prevention Epicenters Program. Persisting uropathogenic Escherichia coli lineages show signatures of niche-specific within-host adaptation mediated by mobile genetic elements. Cell Host Microbe. 2022 Jul 13;30(7):1034-1047.e6. doi: 10.1016/j.chom.2022.04.008. Epub 2022 May 10. PMID: 35545083; PMCID: PMC10365138.
GCA_029118425.1_ASM2911842v1	Escherichia coli (E. coli)	SAMN17039092	ASM2911842v1	PRJNA682246	UTI	35545083	Thänert R, Choi J, Reske KA, Hink T, Thänert A, Wallace MA, Wang B, Seiler S, Cass C, Bost MH, Struttmann EL, Iqbal ZH, Sax SR, Fraser VJ, Baker AW, Foy KR, Williams B, Xu B, Capocci-Tolomeo P, Lautenbach E, Burnham CD, Dubberke ER, Kwon JH, Dantas G; CDC Prevention Epicenters Program. Persisting uropathogenic Escherichia coli lineages show signatures of niche-specific within-host adaptation mediated by mobile genetic elements. Cell Host Microbe. 2022 Jul 13;30(7):1034-1047.e6. doi: 10.1016/j.chom.2022.04.008. Epub 2022 May 10. PMID: 35545083; PMCID: PMC10365138.
GCA_029117115.1_ASM2911711v1	Escherichia coli (E. coli)	SAMN17038357	ASM2911711v1	PRJNA682246	UTI	35545083	Thänert R, Choi J, Reske KA, Hink T, Thänert A, Wallace MA, Wang B, Seiler S, Cass C, Bost MH, Struttmann EL, Iqbal ZH, Sax SR, Fraser VJ, Baker AW, Foy KR, Williams B, Xu B, Capocci-Tolomeo P, Lautenbach E, Burnham CD, Dubberke ER, Kwon JH, Dantas G; CDC Prevention Epicenters Program. Persisting uropathogenic Escherichia coli lineages show signatures of niche-specific within-host adaptation mediated by mobile genetic elements. Cell Host Microbe. 2022 Jul 13;30(7):1034-1047.e6. doi: 10.1016/j.chom.2022.04.008. Epub 2022 May 10. PMID: 35545083; PMCID: PMC10365138.
GCA_029120005.1_ASM2912000v1	Escherichia coli (E. coli)	SAMN17039009	ASM2912000v1	PRJNA682246	UTI	35545083	Thänert R, Choi J, Reske KA, Hink T, Thänert A, Wallace MA, Wang B, Seiler S, Cass C, Bost MH, Struttmann EL, Iqbal ZH, Sax SR, Fraser VJ, Baker AW, Foy KR, Williams B, Xu B, Capocci-Tolomeo P, Lautenbach E, Burnham CD, Dubberke ER, Kwon JH, Dantas G; CDC Prevention Epicenters Program. Persisting uropathogenic Escherichia coli lineages show signatures of niche-specific within-host adaptation mediated by mobile genetic elements. Cell Host Microbe. 2022 Jul 13;30(7):1034-1047.e6. doi: 10.1016/j.chom.2022.04.008. Epub 2022 May 10. PMID: 35545083; PMCID: PMC10365138.
GCA_029120455.1_ASM2912045v1	Escherichia coli (E. coli)	SAMN17038985	ASM2912045v1	PRJNA682246	UTI	35545083	Thänert R, Choi J, Reske KA, Hink T, Thänert A, Wallace MA, Wang B, Seiler S, Cass C, Bost MH, Struttmann EL, Iqbal ZH, Sax SR, Fraser VJ, Baker AW, Foy KR, Williams B, Xu B, Capocci-Tolomeo P, Lautenbach E, Burnham CD, Dubberke ER, Kwon JH, Dantas G; CDC Prevention Epicenters Program. Persisting uropathogenic Escherichia coli lineages show signatures of niche-specific within-host adaptation mediated by mobile genetic elements. Cell Host Microbe. 2022 Jul 13;30(7):1034-1047.e6. doi: 10.1016/j.chom.2022.04.008. Epub 2022 May 10. PMID: 35545083; PMCID: PMC10365138.
GCA_029116805.1_ASM2911680v1	Escherichia coli (E. coli)	SAMN17038364	ASM2911680v1	PRJNA682246	UTI	35545083	Thänert R, Choi J, Reske KA, Hink T, Thänert A, Wallace MA, Wang B, Seiler S, Cass C, Bost MH, Struttmann EL, Iqbal ZH, Sax SR, Fraser VJ, Baker AW, Foy KR, Williams B, Xu B, Capocci-Tolomeo P, Lautenbach E, Burnham CD, Dubberke ER, Kwon JH, Dantas G; CDC Prevention Epicenters Program. Persisting uropathogenic Escherichia coli lineages show signatures of niche-specific within-host adaptation mediated by mobile genetic elements. Cell Host Microbe. 2022 Jul 13;30(7):1034-1047.e6. doi: 10.1016/j.chom.2022.04.008. Epub 2022 May 10. PMID: 35545083; PMCID: PMC10365138.
GCA_029109395.1_ASM2910939v1	Escherichia coli (E. coli)	SAMN17038745	ASM2910939v1	PRJNA682246	UTI	35545083	Thänert R, Choi J, Reske KA, Hink T, Thänert A, Wallace MA, Wang B, Seiler S, Cass C, Bost MH, Struttmann EL, Iqbal ZH, Sax SR, Fraser VJ, Baker AW, Foy KR, Williams B, Xu B, Capocci-Tolomeo P, Lautenbach E, Burnham CD, Dubberke ER, Kwon JH, Dantas G; CDC Prevention Epicenters Program. Persisting uropathogenic Escherichia coli lineages show signatures of niche-specific within-host adaptation mediated by mobile genetic elements. Cell Host Microbe. 2022 Jul 13;30(7):1034-1047.e6. doi: 10.1016/j.chom.2022.04.008. Epub 2022 May 10. PMID: 35545083; PMCID: PMC10365138.
GCA_029119005.1_ASM2911900v1	Escherichia coli (E. coli)	SAMN17039069	ASM2911900v1	PRJNA682246	UTI	35545083	Thänert R, Choi J, Reske KA, Hink T, Thänert A, Wallace MA, Wang B, Seiler S, Cass C, Bost MH, Struttmann EL, Iqbal ZH, Sax SR, Fraser VJ, Baker AW, Foy KR, Williams B, Xu B, Capocci-Tolomeo P, Lautenbach E, Burnham CD, Dubberke ER, Kwon JH, Dantas G; CDC Prevention Epicenters Program. Persisting uropathogenic Escherichia coli lineages show signatures of niche-specific within-host adaptation mediated by mobile genetic elements. Cell Host Microbe. 2022 Jul 13;30(7):1034-1047.e6. doi: 10.1016/j.chom.2022.04.008. Epub 2022 May 10. PMID: 35545083; PMCID: PMC10365138.
GCA_029120015.1_ASM2912001v1	Escherichia coli (E. coli)	SAMN17039006	ASM2912001v1	PRJNA682246	UTI	35545083	Thänert R, Choi J, Reske KA, Hink T, Thänert A, Wallace MA, Wang B, Seiler S, Cass C, Bost MH, Struttmann EL, Iqbal ZH, Sax SR, Fraser VJ, Baker AW, Foy KR, Williams B, Xu B, Capocci-Tolomeo P, Lautenbach E, Burnham CD, Dubberke ER, Kwon JH, Dantas G; CDC Prevention Epicenters Program. Persisting uropathogenic Escherichia coli lineages show signatures of niche-specific within-host adaptation mediated by mobile genetic elements. Cell Host Microbe. 2022 Jul 13;30(7):1034-1047.e6. doi: 10.1016/j.chom.2022.04.008. Epub 2022 May 10. PMID: 35545083; PMCID: PMC10365138.
GCA_029114525.1_ASM2911452v1	Escherichia coli (E. coli)	SAMN17038487	ASM2911452v1	PRJNA682246	UTI	35545083	Thänert R, Choi J, Reske KA, Hink T, Thänert A, Wallace MA, Wang B, Seiler S, Cass C, Bost MH, Struttmann EL, Iqbal ZH, Sax SR, Fraser VJ, Baker AW, Foy KR, Williams B, Xu B, Capocci-Tolomeo P, Lautenbach E, Burnham CD, Dubberke ER, Kwon JH, Dantas G; CDC Prevention Epicenters Program. Persisting uropathogenic Escherichia coli lineages show signatures of niche-specific within-host adaptation mediated by mobile genetic elements. Cell Host Microbe. 2022 Jul 13;30(7):1034-1047.e6. doi: 10.1016/j.chom.2022.04.008. Epub 2022 May 10. PMID: 35545083; PMCID: PMC10365138.
GCA_029080445.1_ASM2908044v1	Escherichia coli (E. coli)	SAMN17039276	ASM2908044v1	PRJNA682246	UTI	35545083	Thänert R, Choi J, Reske KA, Hink T, Thänert A, Wallace MA, Wang B, Seiler S, Cass C, Bost MH, Struttmann EL, Iqbal ZH, Sax SR, Fraser VJ, Baker AW, Foy KR, Williams B, Xu B, Capocci-Tolomeo P, Lautenbach E, Burnham CD, Dubberke ER, Kwon JH, Dantas G; CDC Prevention Epicenters Program. Persisting uropathogenic Escherichia coli lineages show signatures of niche-specific within-host adaptation mediated by mobile genetic elements. Cell Host Microbe. 2022 Jul 13;30(7):1034-1047.e6. doi: 10.1016/j.chom.2022.04.008. Epub 2022 May 10. PMID: 35545083; PMCID: PMC10365138.
GCA_029119195.1_ASM2911919v1	Escherichia coli (E. coli)	SAMN17039051	ASM2911919v1	PRJNA682246	UTI	35545083	Thänert R, Choi J, Reske KA, Hink T, Thänert A, Wallace MA, Wang B, Seiler S, Cass C, Bost MH, Struttmann EL, Iqbal ZH, Sax SR, Fraser VJ, Baker AW, Foy KR, Williams B, Xu B, Capocci-Tolomeo P, Lautenbach E, Burnham CD, Dubberke ER, Kwon JH, Dantas G; CDC Prevention Epicenters Program. Persisting uropathogenic Escherichia coli lineages show signatures of niche-specific within-host adaptation mediated by mobile genetic elements. Cell Host Microbe. 2022 Jul 13;30(7):1034-1047.e6. doi: 10.1016/j.chom.2022.04.008. Epub 2022 May 10. PMID: 35545083; PMCID: PMC10365138.
GCA_029112505.1_ASM2911250v1	Escherichia coli (E. coli)	SAMN17038589	ASM2911250v1	PRJNA682246	UTI	35545083	Thänert R, Choi J, Reske KA, Hink T, Thänert A, Wallace MA, Wang B, Seiler S, Cass C, Bost MH, Struttmann EL, Iqbal ZH, Sax SR, Fraser VJ, Baker AW, Foy KR, Williams B, Xu B, Capocci-Tolomeo P, Lautenbach E, Burnham CD, Dubberke ER, Kwon JH, Dantas G; CDC Prevention Epicenters Program. Persisting uropathogenic Escherichia coli lineages show signatures of niche-specific within-host adaptation mediated by mobile genetic elements. Cell Host Microbe. 2022 Jul 13;30(7):1034-1047.e6. doi: 10.1016/j.chom.2022.04.008. Epub 2022 May 10. PMID: 35545083; PMCID: PMC10365138.
GCA_029121045.1_ASM2912104v1	Escherichia coli (E. coli)	SAMN17038956	ASM2912104v1	PRJNA682246	UTI	35545083	Thänert R, Choi J, Reske KA, Hink T, Thänert A, Wallace MA, Wang B, Seiler S, Cass C, Bost MH, Struttmann EL, Iqbal ZH, Sax SR, Fraser VJ, Baker AW, Foy KR, Williams B, Xu B, Capocci-Tolomeo P, Lautenbach E, Burnham CD, Dubberke ER, Kwon JH, Dantas G; CDC Prevention Epicenters Program. Persisting uropathogenic Escherichia coli lineages show signatures of niche-specific within-host adaptation mediated by mobile genetic elements. Cell Host Microbe. 2022 Jul 13;30(7):1034-1047.e6. doi: 10.1016/j.chom.2022.04.008. Epub 2022 May 10. PMID: 35545083; PMCID: PMC10365138.
GCA_029113945.1_ASM2911394v1	Escherichia coli (E. coli)	SAMN17038517	ASM2911394v1	PRJNA682246	UTI	35545083	Thänert R, Choi J, Reske KA, Hink T, Thänert A, Wallace MA, Wang B, Seiler S, Cass C, Bost MH, Struttmann EL, Iqbal ZH, Sax SR, Fraser VJ, Baker AW, Foy KR, Williams B, Xu B, Capocci-Tolomeo P, Lautenbach E, Burnham CD, Dubberke ER, Kwon JH, Dantas G; CDC Prevention Epicenters Program. Persisting uropathogenic Escherichia coli lineages show signatures of niche-specific within-host adaptation mediated by mobile genetic elements. Cell Host Microbe. 2022 Jul 13;30(7):1034-1047.e6. doi: 10.1016/j.chom.2022.04.008. Epub 2022 May 10. PMID: 35545083; PMCID: PMC10365138.
GCA_029125385.1_ASM2912538v1	Escherichia coli (E. coli)	SAMN17038774	ASM2912538v1	PRJNA682246	UTI	35545083	Thänert R, Choi J, Reske KA, Hink T, Thänert A, Wallace MA, Wang B, Seiler S, Cass C, Bost MH, Struttmann EL, Iqbal ZH, Sax SR, Fraser VJ, Baker AW, Foy KR, Williams B, Xu B, Capocci-Tolomeo P, Lautenbach E, Burnham CD, Dubberke ER, Kwon JH, Dantas G; CDC Prevention Epicenters Program. Persisting uropathogenic Escherichia coli lineages show signatures of niche-specific within-host adaptation mediated by mobile genetic elements. Cell Host Microbe. 2022 Jul 13;30(7):1034-1047.e6. doi: 10.1016/j.chom.2022.04.008. Epub 2022 May 10. PMID: 35545083; PMCID: PMC10365138.
GCA_029120965.1_ASM2912096v1	Escherichia coli (E. coli)	SAMN17038959	ASM2912096v1	PRJNA682246	UTI	35545083	Thänert R, Choi J, Reske KA, Hink T, Thänert A, Wallace MA, Wang B, Seiler S, Cass C, Bost MH, Struttmann EL, Iqbal ZH, Sax SR, Fraser VJ, Baker AW, Foy KR, Williams B, Xu B, Capocci-Tolomeo P, Lautenbach E, Burnham CD, Dubberke ER, Kwon JH, Dantas G; CDC Prevention Epicenters Program. Persisting uropathogenic Escherichia coli lineages show signatures of niche-specific within-host adaptation mediated by mobile genetic elements. Cell Host Microbe. 2022 Jul 13;30(7):1034-1047.e6. doi: 10.1016/j.chom.2022.04.008. Epub 2022 May 10. PMID: 35545083; PMCID: PMC10365138.
GCA_029080255.1_ASM2908025v1	Escherichia coli (E. coli)	SAMN17039286	ASM2908025v1	PRJNA682246	UTI	35545083	Thänert R, Choi J, Reske KA, Hink T, Thänert A, Wallace MA, Wang B, Seiler S, Cass C, Bost MH, Struttmann EL, Iqbal ZH, Sax SR, Fraser VJ, Baker AW, Foy KR, Williams B, Xu B, Capocci-Tolomeo P, Lautenbach E, Burnham CD, Dubberke ER, Kwon JH, Dantas G; CDC Prevention Epicenters Program. Persisting uropathogenic Escherichia coli lineages show signatures of niche-specific within-host adaptation mediated by mobile genetic elements. Cell Host Microbe. 2022 Jul 13;30(7):1034-1047.e6. doi: 10.1016/j.chom.2022.04.008. Epub 2022 May 10. PMID: 35545083; PMCID: PMC10365138.
GCA_029111265.1_ASM2911126v1	Escherichia coli (E. coli)	SAMN17038657	ASM2911126v1	PRJNA682246	UTI	35545083	Thänert R, Choi J, Reske KA, Hink T, Thänert A, Wallace MA, Wang B, Seiler S, Cass C, Bost MH, Struttmann EL, Iqbal ZH, Sax SR, Fraser VJ, Baker AW, Foy KR, Williams B, Xu B, Capocci-Tolomeo P, Lautenbach E, Burnham CD, Dubberke ER, Kwon JH, Dantas G; CDC Prevention Epicenters Program. Persisting uropathogenic Escherichia coli lineages show signatures of niche-specific within-host adaptation mediated by mobile genetic elements. Cell Host Microbe. 2022 Jul 13;30(7):1034-1047.e6. doi: 10.1016/j.chom.2022.04.008. Epub 2022 May 10. PMID: 35545083; PMCID: PMC10365138.
GCA_029125105.1_ASM2912510v1	Escherichia coli (E. coli)	SAMN17038787	ASM2912510v1	PRJNA682246	UTI	35545083	Thänert R, Choi J, Reske KA, Hink T, Thänert A, Wallace MA, Wang B, Seiler S, Cass C, Bost MH, Struttmann EL, Iqbal ZH, Sax SR, Fraser VJ, Baker AW, Foy KR, Williams B, Xu B, Capocci-Tolomeo P, Lautenbach E, Burnham CD, Dubberke ER, Kwon JH, Dantas G; CDC Prevention Epicenters Program. Persisting uropathogenic Escherichia coli lineages show signatures of niche-specific within-host adaptation mediated by mobile genetic elements. Cell Host Microbe. 2022 Jul 13;30(7):1034-1047.e6. doi: 10.1016/j.chom.2022.04.008. Epub 2022 May 10. PMID: 35545083; PMCID: PMC10365138.
GCA_029125265.1_ASM2912526v1	Escherichia coli (E. coli)	SAMN17038780	ASM2912526v1	PRJNA682246	UTI	35545083	Thänert R, Choi J, Reske KA, Hink T, Thänert A, Wallace MA, Wang B, Seiler S, Cass C, Bost MH, Struttmann EL, Iqbal ZH, Sax SR, Fraser VJ, Baker AW, Foy KR, Williams B, Xu B, Capocci-Tolomeo P, Lautenbach E, Burnham CD, Dubberke ER, Kwon JH, Dantas G; CDC Prevention Epicenters Program. Persisting uropathogenic Escherichia coli lineages show signatures of niche-specific within-host adaptation mediated by mobile genetic elements. Cell Host Microbe. 2022 Jul 13;30(7):1034-1047.e6. doi: 10.1016/j.chom.2022.04.008. Epub 2022 May 10. PMID: 35545083; PMCID: PMC10365138.
GCA_029120815.1_ASM2912081v1	Escherichia coli (E. coli)	SAMN17038968	ASM2912081v1	PRJNA682246	UTI	35545083	Thänert R, Choi J, Reske KA, Hink T, Thänert A, Wallace MA, Wang B, Seiler S, Cass C, Bost MH, Struttmann EL, Iqbal ZH, Sax SR, Fraser VJ, Baker AW, Foy KR, Williams B, Xu B, Capocci-Tolomeo P, Lautenbach E, Burnham CD, Dubberke ER, Kwon JH, Dantas G; CDC Prevention Epicenters Program. Persisting uropathogenic Escherichia coli lineages show signatures of niche-specific within-host adaptation mediated by mobile genetic elements. Cell Host Microbe. 2022 Jul 13;30(7):1034-1047.e6. doi: 10.1016/j.chom.2022.04.008. Epub 2022 May 10. PMID: 35545083; PMCID: PMC10365138.
GCA_029082055.1_ASM2908205v1	Escherichia coli (E. coli)	SAMN17039238	ASM2908205v1	PRJNA682246	UTI	35545083	Thänert R, Choi J, Reske KA, Hink T, Thänert A, Wallace MA, Wang B, Seiler S, Cass C, Bost MH, Struttmann EL, Iqbal ZH, Sax SR, Fraser VJ, Baker AW, Foy KR, Williams B, Xu B, Capocci-Tolomeo P, Lautenbach E, Burnham CD, Dubberke ER, Kwon JH, Dantas G; CDC Prevention Epicenters Program. Persisting uropathogenic Escherichia coli lineages show signatures of niche-specific within-host adaptation mediated by mobile genetic elements. Cell Host Microbe. 2022 Jul 13;30(7):1034-1047.e6. doi: 10.1016/j.chom.2022.04.008. Epub 2022 May 10. PMID: 35545083; PMCID: PMC10365138.
GCA_029112895.1_ASM2911289v1	Escherichia coli (E. coli)	SAMN17038576	ASM2911289v1	PRJNA682246	UTI	35545083	Thänert R, Choi J, Reske KA, Hink T, Thänert A, Wallace MA, Wang B, Seiler S, Cass C, Bost MH, Struttmann EL, Iqbal ZH, Sax SR, Fraser VJ, Baker AW, Foy KR, Williams B, Xu B, Capocci-Tolomeo P, Lautenbach E, Burnham CD, Dubberke ER, Kwon JH, Dantas G; CDC Prevention Epicenters Program. Persisting uropathogenic Escherichia coli lineages show signatures of niche-specific within-host adaptation mediated by mobile genetic elements. Cell Host Microbe. 2022 Jul 13;30(7):1034-1047.e6. doi: 10.1016/j.chom.2022.04.008. Epub 2022 May 10. PMID: 35545083; PMCID: PMC10365138.
GCA_029120865.1_ASM2912086v1	Escherichia coli (E. coli)	SAMN17038967	ASM2912086v1	PRJNA682246	UTI	35545083	Thänert R, Choi J, Reske KA, Hink T, Thänert A, Wallace MA, Wang B, Seiler S, Cass C, Bost MH, Struttmann EL, Iqbal ZH, Sax SR, Fraser VJ, Baker AW, Foy KR, Williams B, Xu B, Capocci-Tolomeo P, Lautenbach E, Burnham CD, Dubberke ER, Kwon JH, Dantas G; CDC Prevention Epicenters Program. Persisting uropathogenic Escherichia coli lineages show signatures of niche-specific within-host adaptation mediated by mobile genetic elements. Cell Host Microbe. 2022 Jul 13;30(7):1034-1047.e6. doi: 10.1016/j.chom.2022.04.008. Epub 2022 May 10. PMID: 35545083; PMCID: PMC10365138.
GCA_029125075.1_ASM2912507v1	Escherichia coli (E. coli)	SAMN17038789	ASM2912507v1	PRJNA682246	UTI	35545083	Thänert R, Choi J, Reske KA, Hink T, Thänert A, Wallace MA, Wang B, Seiler S, Cass C, Bost MH, Struttmann EL, Iqbal ZH, Sax SR, Fraser VJ, Baker AW, Foy KR, Williams B, Xu B, Capocci-Tolomeo P, Lautenbach E, Burnham CD, Dubberke ER, Kwon JH, Dantas G; CDC Prevention Epicenters Program. Persisting uropathogenic Escherichia coli lineages show signatures of niche-specific within-host adaptation mediated by mobile genetic elements. Cell Host Microbe. 2022 Jul 13;30(7):1034-1047.e6. doi: 10.1016/j.chom.2022.04.008. Epub 2022 May 10. PMID: 35545083; PMCID: PMC10365138.
GCA_029082695.1_ASM2908269v1	Escherichia coli (E. coli)	SAMN17039204	ASM2908269v1	PRJNA682246	UTI	35545083	Thänert R, Choi J, Reske KA, Hink T, Thänert A, Wallace MA, Wang B, Seiler S, Cass C, Bost MH, Struttmann EL, Iqbal ZH, Sax SR, Fraser VJ, Baker AW, Foy KR, Williams B, Xu B, Capocci-Tolomeo P, Lautenbach E, Burnham CD, Dubberke ER, Kwon JH, Dantas G; CDC Prevention Epicenters Program. Persisting uropathogenic Escherichia coli lineages show signatures of niche-specific within-host adaptation mediated by mobile genetic elements. Cell Host Microbe. 2022 Jul 13;30(7):1034-1047.e6. doi: 10.1016/j.chom.2022.04.008. Epub 2022 May 10. PMID: 35545083; PMCID: PMC10365138.
GCA_029124545.1_ASM2912454v1	Escherichia coli (E. coli)	SAMN17038816	ASM2912454v1	PRJNA682246	UTI	35545083	Thänert R, Choi J, Reske KA, Hink T, Thänert A, Wallace MA, Wang B, Seiler S, Cass C, Bost MH, Struttmann EL, Iqbal ZH, Sax SR, Fraser VJ, Baker AW, Foy KR, Williams B, Xu B, Capocci-Tolomeo P, Lautenbach E, Burnham CD, Dubberke ER, Kwon JH, Dantas G; CDC Prevention Epicenters Program. Persisting uropathogenic Escherichia coli lineages show signatures of niche-specific within-host adaptation mediated by mobile genetic elements. Cell Host Microbe. 2022 Jul 13;30(7):1034-1047.e6. doi: 10.1016/j.chom.2022.04.008. Epub 2022 May 10. PMID: 35545083; PMCID: PMC10365138.
GCA_029082075.1_ASM2908207v1	Escherichia coli (E. coli)	SAMN17039236	ASM2908207v1	PRJNA682246	UTI	35545083	Thänert R, Choi J, Reske KA, Hink T, Thänert A, Wallace MA, Wang B, Seiler S, Cass C, Bost MH, Struttmann EL, Iqbal ZH, Sax SR, Fraser VJ, Baker AW, Foy KR, Williams B, Xu B, Capocci-Tolomeo P, Lautenbach E, Burnham CD, Dubberke ER, Kwon JH, Dantas G; CDC Prevention Epicenters Program. Persisting uropathogenic Escherichia coli lineages show signatures of niche-specific within-host adaptation mediated by mobile genetic elements. Cell Host Microbe. 2022 Jul 13;30(7):1034-1047.e6. doi: 10.1016/j.chom.2022.04.008. Epub 2022 May 10. PMID: 35545083; PMCID: PMC10365138.
GCA_029082445.1_ASM2908244v1	Escherichia coli (E. coli)	SAMN17039217	ASM2908244v1	PRJNA682246	UTI	35545083	Thänert R, Choi J, Reske KA, Hink T, Thänert A, Wallace MA, Wang B, Seiler S, Cass C, Bost MH, Struttmann EL, Iqbal ZH, Sax SR, Fraser VJ, Baker AW, Foy KR, Williams B, Xu B, Capocci-Tolomeo P, Lautenbach E, Burnham CD, Dubberke ER, Kwon JH, Dantas G; CDC Prevention Epicenters Program. Persisting uropathogenic Escherichia coli lineages show signatures of niche-specific within-host adaptation mediated by mobile genetic elements. Cell Host Microbe. 2022 Jul 13;30(7):1034-1047.e6. doi: 10.1016/j.chom.2022.04.008. Epub 2022 May 10. PMID: 35545083; PMCID: PMC10365138.
GCA_029118485.1_ASM2911848v1	Escherichia coli (E. coli)	SAMN17039089	ASM2911848v1	PRJNA682246	UTI	35545083	Thänert R, Choi J, Reske KA, Hink T, Thänert A, Wallace MA, Wang B, Seiler S, Cass C, Bost MH, Struttmann EL, Iqbal ZH, Sax SR, Fraser VJ, Baker AW, Foy KR, Williams B, Xu B, Capocci-Tolomeo P, Lautenbach E, Burnham CD, Dubberke ER, Kwon JH, Dantas G; CDC Prevention Epicenters Program. Persisting uropathogenic Escherichia coli lineages show signatures of niche-specific within-host adaptation mediated by mobile genetic elements. Cell Host Microbe. 2022 Jul 13;30(7):1034-1047.e6. doi: 10.1016/j.chom.2022.04.008. Epub 2022 May 10. PMID: 35545083; PMCID: PMC10365138.
GCA_029118925.1_ASM2911892v1	Escherichia coli (E. coli)	SAMN17039067	ASM2911892v1	PRJNA682246	UTI	35545083	Thänert R, Choi J, Reske KA, Hink T, Thänert A, Wallace MA, Wang B, Seiler S, Cass C, Bost MH, Struttmann EL, Iqbal ZH, Sax SR, Fraser VJ, Baker AW, Foy KR, Williams B, Xu B, Capocci-Tolomeo P, Lautenbach E, Burnham CD, Dubberke ER, Kwon JH, Dantas G; CDC Prevention Epicenters Program. Persisting uropathogenic Escherichia coli lineages show signatures of niche-specific within-host adaptation mediated by mobile genetic elements. Cell Host Microbe. 2022 Jul 13;30(7):1034-1047.e6. doi: 10.1016/j.chom.2022.04.008. Epub 2022 May 10. PMID: 35545083; PMCID: PMC10365138.
GCA_029118805.1_ASM2911880v1	Escherichia coli (E. coli)	SAMN17039073	ASM2911880v1	PRJNA682246	UTI	35545083	Thänert R, Choi J, Reske KA, Hink T, Thänert A, Wallace MA, Wang B, Seiler S, Cass C, Bost MH, Struttmann EL, Iqbal ZH, Sax SR, Fraser VJ, Baker AW, Foy KR, Williams B, Xu B, Capocci-Tolomeo P, Lautenbach E, Burnham CD, Dubberke ER, Kwon JH, Dantas G; CDC Prevention Epicenters Program. Persisting uropathogenic Escherichia coli lineages show signatures of niche-specific within-host adaptation mediated by mobile genetic elements. Cell Host Microbe. 2022 Jul 13;30(7):1034-1047.e6. doi: 10.1016/j.chom.2022.04.008. Epub 2022 May 10. PMID: 35545083; PMCID: PMC10365138.
GCA_029120105.1_ASM2912010v1	Escherichia coli (E. coli)	SAMN17039003	ASM2912010v1	PRJNA682246	UTI	35545083	Thänert R, Choi J, Reske KA, Hink T, Thänert A, Wallace MA, Wang B, Seiler S, Cass C, Bost MH, Struttmann EL, Iqbal ZH, Sax SR, Fraser VJ, Baker AW, Foy KR, Williams B, Xu B, Capocci-Tolomeo P, Lautenbach E, Burnham CD, Dubberke ER, Kwon JH, Dantas G; CDC Prevention Epicenters Program. Persisting uropathogenic Escherichia coli lineages show signatures of niche-specific within-host adaptation mediated by mobile genetic elements. Cell Host Microbe. 2022 Jul 13;30(7):1034-1047.e6. doi: 10.1016/j.chom.2022.04.008. Epub 2022 May 10. PMID: 35545083; PMCID: PMC10365138.
GCA_029120565.1_ASM2912056v1	Escherichia coli (E. coli)	SAMN17038982	ASM2912056v1	PRJNA682246	UTI	35545083	Thänert R, Choi J, Reske KA, Hink T, Thänert A, Wallace MA, Wang B, Seiler S, Cass C, Bost MH, Struttmann EL, Iqbal ZH, Sax SR, Fraser VJ, Baker AW, Foy KR, Williams B, Xu B, Capocci-Tolomeo P, Lautenbach E, Burnham CD, Dubberke ER, Kwon JH, Dantas G; CDC Prevention Epicenters Program. Persisting uropathogenic Escherichia coli lineages show signatures of niche-specific within-host adaptation mediated by mobile genetic elements. Cell Host Microbe. 2022 Jul 13;30(7):1034-1047.e6. doi: 10.1016/j.chom.2022.04.008. Epub 2022 May 10. PMID: 35545083; PMCID: PMC10365138.
GCA_029119975.1_ASM2911997v1	Escherichia coli (E. coli)	SAMN17039010	ASM2911997v1	PRJNA682246	UTI	35545083	Thänert R, Choi J, Reske KA, Hink T, Thänert A, Wallace MA, Wang B, Seiler S, Cass C, Bost MH, Struttmann EL, Iqbal ZH, Sax SR, Fraser VJ, Baker AW, Foy KR, Williams B, Xu B, Capocci-Tolomeo P, Lautenbach E, Burnham CD, Dubberke ER, Kwon JH, Dantas G; CDC Prevention Epicenters Program. Persisting uropathogenic Escherichia coli lineages show signatures of niche-specific within-host adaptation mediated by mobile genetic elements. Cell Host Microbe. 2022 Jul 13;30(7):1034-1047.e6. doi: 10.1016/j.chom.2022.04.008. Epub 2022 May 10. PMID: 35545083; PMCID: PMC10365138.
GCA_020085875.1_ASM2008587v1	Escherichia coli (E. coli)	SAMN10141463	ASM2008587v1	PRJNA493523	UTI	39430659	The complete genome sequence of five pre-2013 Escherichia coli sequence type (ST)1193 strains reveals insights into an emerging pathogen. Access Microbiol. 2024 Oct 18;6(10):000894.v3. doi: 10.1099/acmi.0.000894.v3. PMID: 39430659; PMCID: PMC11488385.
GCA_020085695.1_ASM2008569v1	Escherichia coli (E. coli)	SAMN10141471	ASM2008569v1	PRJNA493523	UTI	39430659	The complete genome sequence of five pre-2013 Escherichia coli sequence type (ST)1193 strains reveals insights into an emerging pathogen. Access Microbiol. 2024 Oct 18;6(10):000894.v3. doi: 10.1099/acmi.0.000894.v3. PMID: 39430659; PMCID: PMC11488385.
GCA_020085255.1_ASM2008525v1	Escherichia coli (E. coli)	SAMN10141484	ASM2008525v1	PRJNA493523	UTI	39430659	The complete genome sequence of five pre-2013 Escherichia coli sequence type (ST)1193 strains reveals insights into an emerging pathogen. Access Microbiol. 2024 Oct 18;6(10):000894.v3. doi: 10.1099/acmi.0.000894.v3. PMID: 39430659; PMCID: PMC11488385.
GCA_020085235.1_ASM2008523v1	Escherichia coli (E. coli)	SAMN10141489	ASM2008523v1	PRJNA493523	UTI	39430659	The complete genome sequence of five pre-2013 Escherichia coli sequence type (ST)1193 strains reveals insights into an emerging pathogen. Access Microbiol. 2024 Oct 18;6(10):000894.v3. doi: 10.1099/acmi.0.000894.v3. PMID: 39430659; PMCID: PMC11488385.
GCA_020085575.1_ASM2008557v1	Escherichia coli (E. coli)	SAMN10141477	ASM2008557v1	PRJNA493523	UTI	39430659	The complete genome sequence of five pre-2013 Escherichia coli sequence type (ST)1193 strains reveals insights into an emerging pathogen. Access Microbiol. 2024 Oct 18;6(10):000894.v3. doi: 10.1099/acmi.0.000894.v3. PMID: 39430659; PMCID: PMC11488385.
GCA_020085615.1_ASM2008561v1	Escherichia coli (E. coli)	SAMN10141475	ASM2008561v1	PRJNA493523	UTI	39430659	The complete genome sequence of five pre-2013 Escherichia coli sequence type (ST)1193 strains reveals insights into an emerging pathogen. Access Microbiol. 2024 Oct 18;6(10):000894.v3. doi: 10.1099/acmi.0.000894.v3. PMID: 39430659; PMCID: PMC11488385.
GCA_030991425.1_ASM3099142v1	Escherichia coli (E. coli)	SAMN10141488	ASM3099142v1	PRJNA493523	UTI	39430659	The complete genome sequence of five pre-2013 Escherichia coli sequence type (ST)1193 strains reveals insights into an emerging pathogen. Access Microbiol. 2024 Oct 18;6(10):000894.v3. doi: 10.1099/acmi.0.000894.v3. PMID: 39430659; PMCID: PMC11488385.
GCA_020086225.1_ASM2008622v1	Escherichia coli (E. coli)	SAMN10141444	ASM2008622v1	PRJNA493523	UTI	39430659	The complete genome sequence of five pre-2013 Escherichia coli sequence type (ST)1193 strains reveals insights into an emerging pathogen. Access Microbiol. 2024 Oct 18;6(10):000894.v3. doi: 10.1099/acmi.0.000894.v3. PMID: 39430659; PMCID: PMC11488385.
GCA_020085215.1_ASM2008521v1	Escherichia coli (E. coli)	SAMN10141486	ASM2008521v1	PRJNA493523	UTI	39430659	The complete genome sequence of five pre-2013 Escherichia coli sequence type (ST)1193 strains reveals insights into an emerging pathogen. Access Microbiol. 2024 Oct 18;6(10):000894.v3. doi: 10.1099/acmi.0.000894.v3. PMID: 39430659; PMCID: PMC11488385.
GCA_020086185.1_ASM2008618v1	Escherichia coli (E. coli)	SAMN10141446	ASM2008618v1	PRJNA493523	UTI	39430659	The complete genome sequence of five pre-2013 Escherichia coli sequence type (ST)1193 strains reveals insights into an emerging pathogen. Access Microbiol. 2024 Oct 18;6(10):000894.v3. doi: 10.1099/acmi.0.000894.v3. PMID: 39430659; PMCID: PMC11488385.
GCA_020085295.1_ASM2008529v1	Escherichia coli (E. coli)	SAMN10141482	ASM2008529v1	PRJNA493523	UTI	39430659	The complete genome sequence of five pre-2013 Escherichia coli sequence type (ST)1193 strains reveals insights into an emerging pathogen. Access Microbiol. 2024 Oct 18;6(10):000894.v3. doi: 10.1099/acmi.0.000894.v3. PMID: 39430659; PMCID: PMC11488385.
GCA_020086245.1_ASM2008624v1	Escherichia coli (E. coli)	SAMN10141442	ASM2008624v1	PRJNA493523	UTI	39430659	The complete genome sequence of five pre-2013 Escherichia coli sequence type (ST)1193 strains reveals insights into an emerging pathogen. Access Microbiol. 2024 Oct 18;6(10):000894.v3. doi: 10.1099/acmi.0.000894.v3. PMID: 39430659; PMCID: PMC11488385.
GCA_020085675.1_ASM2008567v1	Escherichia coli (E. coli)	SAMN10141472	ASM2008567v1	PRJNA493523	UTI	39430659	The complete genome sequence of five pre-2013 Escherichia coli sequence type (ST)1193 strains reveals insights into an emerging pathogen. Access Microbiol. 2024 Oct 18;6(10):000894.v3. doi: 10.1099/acmi.0.000894.v3. PMID: 39430659; PMCID: PMC11488385.
GCA_020085735.1_ASM2008573v1	Escherichia coli (E. coli)	SAMN10141468	ASM2008573v1	PRJNA493523	UTI	39430659	The complete genome sequence of five pre-2013 Escherichia coli sequence type (ST)1193 strains reveals insights into an emerging pathogen. Access Microbiol. 2024 Oct 18;6(10):000894.v3. doi: 10.1099/acmi.0.000894.v3. PMID: 39430659; PMCID: PMC11488385.
GCA_020085595.1_ASM2008559v1	Escherichia coli (E. coli)	SAMN10141476	ASM2008559v1	PRJNA493523	UTI	39430659	The complete genome sequence of five pre-2013 Escherichia coli sequence type (ST)1193 strains reveals insights into an emerging pathogen. Access Microbiol. 2024 Oct 18;6(10):000894.v3. doi: 10.1099/acmi.0.000894.v3. PMID: 39430659; PMCID: PMC11488385.
GCA_020085275.1_ASM2008527v1	Escherichia coli (E. coli)	SAMN10141483	ASM2008527v1	PRJNA493523	UTI	39430659	The complete genome sequence of five pre-2013 Escherichia coli sequence type (ST)1193 strains reveals insights into an emerging pathogen. Access Microbiol. 2024 Oct 18;6(10):000894.v3. doi: 10.1099/acmi.0.000894.v3. PMID: 39430659; PMCID: PMC11488385.
GCA_020085775.1_ASM2008577v1	Escherichia coli (E. coli)	SAMN10141467	ASM2008577v1	PRJNA493523	UTI	39430659	The complete genome sequence of five pre-2013 Escherichia coli sequence type (ST)1193 strains reveals insights into an emerging pathogen. Access Microbiol. 2024 Oct 18;6(10):000894.v3. doi: 10.1099/acmi.0.000894.v3. PMID: 39430659; PMCID: PMC11488385.
GCA_030988725.1_ASM3098872v1	Escherichia coli (E. coli)	SAMN10141460	ASM3098872v1	PRJNA493523	UTI	39430659	The complete genome sequence of five pre-2013 Escherichia coli sequence type (ST)1193 strains reveals insights into an emerging pathogen. Access Microbiol. 2024 Oct 18;6(10):000894.v3. doi: 10.1099/acmi.0.000894.v3. PMID: 39430659; PMCID: PMC11488385.
GCA_020085795.1_ASM2008579v1	Escherichia coli (E. coli)	SAMN10141464	ASM2008579v1	PRJNA493523	UTI	39430659	The complete genome sequence of five pre-2013 Escherichia coli sequence type (ST)1193 strains reveals insights into an emerging pathogen. Access Microbiol. 2024 Oct 18;6(10):000894.v3. doi: 10.1099/acmi.0.000894.v3. PMID: 39430659; PMCID: PMC11488385.
GCA_030988825.1_ASM3098882v1	Escherichia coli (E. coli)	SAMN10141490	ASM3098882v1	PRJNA493523	UTI	39430659	The complete genome sequence of five pre-2013 Escherichia coli sequence type (ST)1193 strains reveals insights into an emerging pathogen. Access Microbiol. 2024 Oct 18;6(10):000894.v3. doi: 10.1099/acmi.0.000894.v3. PMID: 39430659; PMCID: PMC11488385.
GCA_030988915.1_ASM3098891v1	Escherichia coli (E. coli)	SAMN10141433	ASM3098891v1	PRJNA493523	UTI	39430659	The complete genome sequence of five pre-2013 Escherichia coli sequence type (ST)1193 strains reveals insights into an emerging pathogen. Access Microbiol. 2024 Oct 18;6(10):000894.v3. doi: 10.1099/acmi.0.000894.v3. PMID: 39430659; PMCID: PMC11488385.
GCA_020085855.1_ASM2008585v1	Escherichia coli (E. coli)	SAMN10141461	ASM2008585v1	PRJNA493523	UTI	39430659	The complete genome sequence of five pre-2013 Escherichia coli sequence type (ST)1193 strains reveals insights into an emerging pathogen. Access Microbiol. 2024 Oct 18;6(10):000894.v3. doi: 10.1099/acmi.0.000894.v3. PMID: 39430659; PMCID: PMC11488385.
GCA_020085175.1_ASM2008517v1	Escherichia coli (E. coli)	SAMN10141487	ASM2008517v1	PRJNA493523	UTI	39430659	The complete genome sequence of five pre-2013 Escherichia coli sequence type (ST)1193 strains reveals insights into an emerging pathogen. Access Microbiol. 2024 Oct 18;6(10):000894.v3. doi: 10.1099/acmi.0.000894.v3. PMID: 39430659; PMCID: PMC11488385.
GCA_020085485.1_ASM2008548v1	Escherichia coli (E. coli)	SAMN10141481	ASM2008548v1	PRJNA493523	UTI	39430659	The complete genome sequence of five pre-2013 Escherichia coli sequence type (ST)1193 strains reveals insights into an emerging pathogen. Access Microbiol. 2024 Oct 18;6(10):000894.v3. doi: 10.1099/acmi.0.000894.v3. PMID: 39430659; PMCID: PMC11488385.
GCA_020085745.1_ASM2008574v1	Escherichia coli (E. coli)	SAMN10141470	ASM2008574v1	PRJNA493523	UTI	39430659	The complete genome sequence of five pre-2013 Escherichia coli sequence type (ST)1193 strains reveals insights into an emerging pathogen. Access Microbiol. 2024 Oct 18;6(10):000894.v3. doi: 10.1099/acmi.0.000894.v3. PMID: 39430659; PMCID: PMC11488385.
GCA_020085635.1_ASM2008563v1	Escherichia coli (E. coli)	SAMN10141474	ASM2008563v1	PRJNA493523	UTI	39430659	The complete genome sequence of five pre-2013 Escherichia coli sequence type (ST)1193 strains reveals insights into an emerging pathogen. Access Microbiol. 2024 Oct 18;6(10):000894.v3. doi: 10.1099/acmi.0.000894.v3. PMID: 39430659; PMCID: PMC11488385.
GCA_030991405.1_ASM3099140v1	Escherichia coli (E. coli)	SAMN10141462	ASM3099140v1	PRJNA493523	UTI	39430659	The complete genome sequence of five pre-2013 Escherichia coli sequence type (ST)1193 strains reveals insights into an emerging pathogen. Access Microbiol. 2024 Oct 18;6(10):000894.v3. doi: 10.1099/acmi.0.000894.v3. PMID: 39430659; PMCID: PMC11488385.
GCA_020086405.1_ASM2008640v1	Escherichia coli (E. coli)	SAMN10141434	ASM2008640v1	PRJNA493523	UTI	39430659	The complete genome sequence of five pre-2013 Escherichia coli sequence type (ST)1193 strains reveals insights into an emerging pathogen. Access Microbiol. 2024 Oct 18;6(10):000894.v3. doi: 10.1099/acmi.0.000894.v3. PMID: 39430659; PMCID: PMC11488385.
GCA_019884625.1_ASM1988462v1	Escherichia coli (E. coli)	SAMN21033173	ASM1988462v1	PRJNA758726	UTI	35668362	Thuy TTD, Lu HF, Kuo PY, Lin WH, Lin TP, Lee YT, Duong TTT, Wang MC, Lee YH, Wen LL, Chen YC, Kao CY. Whole-genome-sequence-based characterization of an NDM-5-producing uropathogenic Escherichia coli EC1390. BMC Microbiol. 2022 Jun 6;22(1):150. doi: 10.1186/s12866-022-02562-6. PMID: 35668362; PMCID: PMC9172118.
GCA_004101045.1_ASM410104v1	Escherichia coli (E. coli)	SAMN10722934	ASM410104v1	PRJNA514354	UTI	36512427	Zou Z, Potter RF, McCoy WH 4th, Wildenthal JA, Katumba GL, Mucha PJ, Dantas G, Henderson JP. E. coli catheter-associated urinary tract infections are associated with distinctive virulence and biofilm gene determinants. JCI Insight. 2023 Jan 24;8(2):e161461. doi: 10.1172/jci.insight.161461. PMID: 36512427; PMCID: PMC9977300.
GCA_004101165.1_ASM410116v1	Escherichia coli (E. coli)	SAMN10722930	ASM410116v1	PRJNA514354	UTI	36512427	Zou Z, Potter RF, McCoy WH 4th, Wildenthal JA, Katumba GL, Mucha PJ, Dantas G, Henderson JP. E. coli catheter-associated urinary tract infections are associated with distinctive virulence and biofilm gene determinants. JCI Insight. 2023 Jan 24;8(2):e161461. doi: 10.1172/jci.insight.161461. PMID: 36512427; PMCID: PMC9977300.
GCA_004101205.1_ASM410120v1	Escherichia coli (E. coli)	SAMN10722928	ASM410120v1	PRJNA514354	UTI	36512427	Zou Z, Potter RF, McCoy WH 4th, Wildenthal JA, Katumba GL, Mucha PJ, Dantas G, Henderson JP. E. coli catheter-associated urinary tract infections are associated with distinctive virulence and biofilm gene determinants. JCI Insight. 2023 Jan 24;8(2):e161461. doi: 10.1172/jci.insight.161461. PMID: 36512427; PMCID: PMC9977300.
GCA_004101155.1_ASM410115v1	Escherichia coli (E. coli)	SAMN10722932	ASM410115v1	PRJNA514354	UTI	36512427	Zou Z, Potter RF, McCoy WH 4th, Wildenthal JA, Katumba GL, Mucha PJ, Dantas G, Henderson JP. E. coli catheter-associated urinary tract infections are associated with distinctive virulence and biofilm gene determinants. JCI Insight. 2023 Jan 24;8(2):e161461. doi: 10.1172/jci.insight.161461. PMID: 36512427; PMCID: PMC9977300.
GCA_004100965.1_ASM410096v1	Escherichia coli (E. coli)	SAMN10722937	ASM410096v1	PRJNA514354	UTI	36512427	Zou Z, Potter RF, McCoy WH 4th, Wildenthal JA, Katumba GL, Mucha PJ, Dantas G, Henderson JP. E. coli catheter-associated urinary tract infections are associated with distinctive virulence and biofilm gene determinants. JCI Insight. 2023 Jan 24;8(2):e161461. doi: 10.1172/jci.insight.161461. PMID: 36512427; PMCID: PMC9977300.
