## appendix 4 for "Integrated Machine Learning-PanGWAS Reveals Chromosome-Encoded Persistence Networks and Plasmid Plasticity in Recurrent Urinary Tract Infection in *Escherichia coli*"

### Sheet: Sheet1
Table :5 Comparative MLST Analysis of UTI and rUTI Isolates											Table 6. Phylogroup Distribution of UTI and rUTI E. coli Isolates
Genomes_ID	Species	Sequence Type (ST)	adk	fumC	gyrB	icd	mdh	purA	recA		Genomes_ID	Phylogroup
rUTI_ERR14226055.fasta	ecoli	421	adk(37)	fumC(38)	gyrB(19)	icd(37)	mdh(17)	purA(8)	recA(26)		rUTI_ERR14226055	B2
rUTI_ERR14226056.fasta	ecoli	69	adk(21)	fumC(35)	gyrB(27)	icd(6)	mdh(5)	purA(5)	recA(4)		rUTI_ERR14226056	D
rUTI_ERR14226057.fasta	ecoli	2003	adk(4)	fumC(26)	gyrB(2)	icd(25)	mdh(4)	purA(5)	recA(19)		rUTI_ERR14226057	D
rUTI_ERR14226058.fasta	ecoli	127	adk(13)	fumC(14)	gyrB(19)	icd(36)	mdh(23)	purA(11)	recA(10)		rUTI_ERR14226058	B2
rUTI_ERR14226059.fasta	ecoli	1326	adk(6)	fumC(220)	gyrB(3)	icd(26)	mdh(9)	purA(7)	recA(7)		rUTI_ERR14226059	B2
rUTI_ERR14226060.fasta	ecoli	73	adk(36)	fumC(24)	gyrB(9)	icd(13)	mdh(17)	purA(11)	recA(25)		rUTI_ERR14226060	B2
rUTI_ERR14226062.fasta	ecoli	131	adk(53)	fumC(40)	gyrB(47)	icd(13)	mdh(36)	purA(28)	recA(29)		rUTI_ERR14226062	B2
rUTI_ERR14226063.fasta	ecoli	95	adk(37)	fumC(38)	gyrB(19)	icd(37)	mdh(17)	purA(11)	recA(26)		rUTI_ERR14226063	B2
rUTI_ERR14226064.fasta	ecoli	95	adk(37)	fumC(38)	gyrB(19)	icd(37)	mdh(17)	purA(11)	recA(26)		rUTI_ERR14226064	B2
rUTI_ERR14226065.fasta	ecoli	95	adk(37)	fumC(38)	gyrB(19)	icd(37)	mdh(17)	purA(11)	recA(26)		rUTI_ERR14226065	B2
rUTI_ERR14226068.fasta	ecoli	919	adk(38)	fumC(24)	gyrB(84)	icd(13)	mdh(17)	purA(30)	recA(34)		rUTI_ERR14226068	B2
rUTI_ERR14226069.fasta	ecoli	919	adk(38)	fumC(24)	gyrB(84)	icd(13)	mdh(17)	purA(30)	recA(34)		rUTI_ERR14226069	B2
rUTI_ERR14226070.fasta	ecoli	131	adk(53)	fumC(40)	gyrB(47)	icd(13)	mdh(36)	purA(28)	recA(29)		rUTI_ERR14226070	B2
rUTI_ERR14226071.fasta	ecoli	919	adk(38)	fumC(24)	gyrB(84)	icd(13)	mdh(17)	purA(30)	recA(34)		rUTI_ERR14226071	B2
rUTI_ERR14226072.fasta	ecoli	547	adk(13)	fumC(52)	gyrB(10)	icd(119)	mdh(17)	purA(37)	recA(25)		rUTI_ERR14226072	B2
rUTI_ERR14226073.fasta	ecoli	69	adk(21)	fumC(35)	gyrB(27)	icd(6)	mdh(5)	purA(5)	recA(4)		rUTI_ERR14226073	D
rUTI_ERR14226074.fasta	ecoli	164	adk(6)	fumC(4)	gyrB(32)	icd(16)	mdh(12)	purA(8)	recA(7)		rUTI_ERR14226074	B1
rUTI_ERR14226076.fasta	ecoli	131	adk(53)	fumC(40)	gyrB(47)	icd(13)	mdh(36)	purA(28)	recA(29)		rUTI_ERR14226076	B2
rUTI_ERR14226077.fasta	ecoli	131	adk(53)	fumC(40)	gyrB(47)	icd(13)	mdh(36)	purA(28)	recA(29)		rUTI_ERR14226077	B2
rUTI_ERR14226078.fasta	ecoli	-	adk(792?)	fumC(~38)	gyrB(19)	icd(37)	mdh(17)	purA(8)	recA(26)		rUTI_ERR14226078	B2
rUTI_ERR14226079.fasta	ecoli	345	adk(6)	fumC(4)	gyrB(14)	icd(1)	mdh(20)	purA(62)	recA(7)		rUTI_ERR14226079	B1
rUTI_ERR14226081.fasta	ecoli	73	adk(36)	fumC(24)	gyrB(9)	icd(13)	mdh(17)	purA(11)	recA(25)		rUTI_ERR14226081	B2
rUTI_ERR14226082.fasta	ecoli	73	adk(36)	fumC(24)	gyrB(9)	icd(13)	mdh(17)	purA(11)	recA(25)		rUTI_ERR14226082	B2
rUTI_ERR14226083.fasta	ecoli	73	adk(36)	fumC(24)	gyrB(9)	icd(13)	mdh(17)	purA(11)	recA(25)		rUTI_ERR14226083	B2
rUTI_ERR14226084.fasta	ecoli	131	adk(53)	fumC(40)	gyrB(47)	icd(13)	mdh(36)	purA(28)	recA(29)		rUTI_ERR14226084	B2
rUTI_ERR14226085.fasta	ecoli	131	adk(53)	fumC(40)	gyrB(47)	icd(13)	mdh(36)	purA(28)	recA(29)		rUTI_ERR14226085	B2
rUTI_ERR14226086.fasta	ecoli	3090	adk(6)	fumC(4)	gyrB(15)	icd(88)	mdh(11)	purA(8)	recA(14)		rUTI_ERR14226086	B1
rUTI_ERR14226087.fasta	ecoli	491	adk(13)	fumC(39)	gyrB(19)	icd(36)	mdh(30)	purA(14)	recA(82)		rUTI_ERR14226087	B2
rUTI_ERR14226088.fasta	ecoli	491	adk(13)	fumC(39)	gyrB(19)	icd(36)	mdh(30)	purA(14)	recA(82)		rUTI_ERR14226088	B2
rUTI_ERR14226089.fasta	ecoli	10	adk(10)	fumC(11)	gyrB(4)	icd(8)	mdh(8)	purA(8)	recA(2)		rUTI_ERR14226089	A
rUTI_ERR14226090.fasta	ecoli	131	adk(53)	fumC(40)	gyrB(47)	icd(13)	mdh(36)	purA(28)	recA(29)		rUTI_ERR14226090	B2
rUTI_ERR14226091.fasta	ecoli	131	adk(53)	fumC(40)	gyrB(47)	icd(13)	mdh(36)	purA(28)	recA(29)		rUTI_ERR14226091	B2
rUTI_ERR14226093.fasta	ecoli	69	adk(21)	fumC(35)	gyrB(27)	icd(6)	mdh(5)	purA(5)	recA(4)		rUTI_ERR14226093	D
rUTI_ERR14226094.fasta	ecoli	549	adk(21)	fumC(22)	gyrB(20)	icd(6)	mdh(5)	purA(91)	recA(4)		rUTI_ERR14226094	G
rUTI_ERR14226096.fasta	ecoli	405	adk(35)	fumC(37)	gyrB(29)	icd(25)	mdh(4)	purA(5)	recA(73)		rUTI_ERR14226096	D
rUTI_ERR14226097.fasta	ecoli	405	adk(35)	fumC(37)	gyrB(29)	icd(25)	mdh(4)	purA(5)	recA(73)		rUTI_ERR14226097	D
rUTI_ERR14226098.fasta	ecoli	69	adk(21)	fumC(35)	gyrB(27)	icd(6)	mdh(5)	purA(5)	recA(4)		rUTI_ERR14226098	D
rUTI_ERR14226099.fasta	ecoli	58	adk(6)	fumC(4)	gyrB(4)	icd(16)	mdh(24)	purA(8)	recA(14)		rUTI_ERR14226099	B1
rUTI_ERR14226100.fasta	ecoli	95	adk(37)	fumC(38)	gyrB(19)	icd(37)	mdh(17)	purA(11)	recA(26)		rUTI_ERR14226100	B2
rUTI_ERR14226101.fasta	ecoli	95	adk(37)	fumC(38)	gyrB(19)	icd(37)	mdh(17)	purA(11)	recA(26)		rUTI_ERR14226101	B2
rUTI_ERR14226102.fasta	ecoli	95	adk(37)	fumC(38)	gyrB(19)	icd(37)	mdh(17)	purA(11)	recA(26)		rUTI_ERR14226102	B2
rUTI_ERR14226103.fasta	ecoli	38	adk(4)	fumC(26)	gyrB(2)	icd(25)	mdh(5)	purA(5)	recA(19)		rUTI_ERR14226103	D
rUTI_ERR14226104.fasta	ecoli	1844	adk(6)	fumC(29)	gyrB(33)	icd(16)	mdh(11)	purA(7)	recA(2)		rUTI_ERR14226104	B1
rUTI_ERR14226105.fasta	ecoli	69	adk(21)	fumC(35)	gyrB(27)	icd(6)	mdh(5)	purA(5)	recA(4)		rUTI_ERR14226105	D
rUTI_ERR14226106.fasta	ecoli	80	adk(13)	fumC(24)	gyrB(19)	icd(14)	mdh(23)	purA(1)	recA(10)		rUTI_ERR14226106	B2
rUTI_ERR14226107.fasta	ecoli	69	adk(21)	fumC(35)	gyrB(27)	icd(6)	mdh(5)	purA(5)	recA(4)		rUTI_ERR14226107	D
rUTI_ERR14226108.fasta	ecoli	69	adk(21)	fumC(35)	gyrB(27)	icd(6)	mdh(5)	purA(5)	recA(4)		rUTI_ERR14226108	D
rUTI_ERR14226109.fasta	ecoli	80	adk(13)	fumC(24)	gyrB(19)	icd(14)	mdh(23)	purA(1)	recA(10)		rUTI_ERR14226109	B2
rUTI_ERR14226110.fasta	ecoli	69	adk(21)	fumC(35)	gyrB(27)	icd(6)	mdh(5)	purA(5)	recA(4)		rUTI_ERR14226110	D
rUTI_ERR14226111.fasta	ecoli	58	adk(6)	fumC(4)	gyrB(4)	icd(16)	mdh(24)	purA(8)	recA(14)		rUTI_ERR14226111	B1
rUTI_ERR14226112.fasta	ecoli	83	adk(13)	fumC(38)	gyrB(19)	icd(13)	mdh(30)	purA(25)	recA(29)		rUTI_ERR14226112	B2
rUTI_ERR14226113.fasta	ecoli	998	adk(13)	fumC(52)	gyrB(156)	icd(14)	mdh(17)	purA(25)	recA(17)		rUTI_ERR14226113	B2
rUTI_ERR14226114.fasta	ecoli	83	adk(13)	fumC(38)	gyrB(19)	icd(13)	mdh(30)	purA(25)	recA(29)		rUTI_ERR14226114	B2
rUTI_ERR14226115.fasta	ecoli	998	adk(13)	fumC(52)	gyrB(156)	icd(14)	mdh(17)	purA(25)	recA(17)		rUTI_ERR14226115	B2
rUTI_ERR14226116.fasta	ecoli	58	adk(6)	fumC(4)	gyrB(4)	icd(16)	mdh(24)	purA(8)	recA(14)		rUTI_ERR14226116	B1
rUTI_ERR14226118.fasta	ecoli	58	adk(6)	fumC(4)	gyrB(4)	icd(16)	mdh(24)	purA(8)	recA(14)		rUTI_ERR14226118	B1
rUTI_ERR14226121.fasta	ecoli	354	adk(85)	fumC(88)	gyrB(78)	icd(29)	mdh(59)	purA(58)	recA(62)		rUTI_ERR14226121	F
rUTI_ERR14226122.fasta	ecoli	354	adk(85)	fumC(88)	gyrB(78)	icd(29)	mdh(59)	purA(58)	recA(62)		rUTI_ERR14226122	F
rUTI_ERR14226124.fasta	ecoli	73	adk(36)	fumC(24)	gyrB(9)	icd(13)	mdh(17)	purA(11)	recA(25)		rUTI_ERR14226124	B2
rUTI_ERR14226126.fasta	ecoli	10	adk(10)	fumC(11)	gyrB(4)	icd(8)	mdh(8)	purA(8)	recA(2)		rUTI_ERR14226126	A
rUTI_ERR14226127.fasta	ecoli	80	adk(13)	fumC(24)	gyrB(19)	icd(14)	mdh(23)	purA(1)	recA(10)		rUTI_ERR14226127	B2
rUTI_ERR14226128.fasta	ecoli	1642	adk(6)	fumC(4)	gyrB(5)	icd(18)	mdh(11)	purA(8)	recA(6)		rUTI_ERR14226128	B1
rUTI_ERR14226129.fasta	ecoli	95	adk(37)	fumC(38)	gyrB(19)	icd(37)	mdh(17)	purA(11)	recA(26)		rUTI_ERR14226129	B2
rUTI_ERR14226130.fasta	ecoli	1642	adk(6)	fumC(4)	gyrB(5)	icd(18)	mdh(11)	purA(8)	recA(6)		rUTI_ERR14226130	B1
rUTI_ERR14226131.fasta	ecoli	-	adk(35)	fumC(22)	gyrB(61)	icd(~52)	mdh(182)	purA(5)	recA(218)		rUTI_ERR14226131	D
rUTI_ERR14226132.fasta	ecoli	-	adk(35)	fumC(22)	gyrB(61)	icd(~52)	mdh(182)	purA(5)	recA(218)		rUTI_ERR14226132	D
rUTI_ERR14226133.fasta	ecoli	73	adk(36)	fumC(24)	gyrB(9)	icd(13)	mdh(17)	purA(11)	recA(25)		rUTI_ERR14226133	B2
rUTI_ERR14226134.fasta	ecoli	73	adk(36)	fumC(24)	gyrB(9)	icd(13)	mdh(17)	purA(11)	recA(25)		rUTI_ERR14226134	B2
rUTI_ERR14226135.fasta	ecoli	10	adk(10)	fumC(11)	gyrB(4)	icd(8)	mdh(8)	purA(8)	recA(2)		rUTI_ERR14226135	A
rUTI_ERR14226136.fasta	ecoli	-	adk(18)	fumC(22)	gyrB(~111)	icd(6)	mdh(5)	purA(5)	recA(4)		rUTI_ERR14226136	D
rUTI_ERR14226137.fasta	ecoli	12	adk(13)	fumC(13)	gyrB(9)	icd(13)	mdh(16)	purA(10)	recA(9)		rUTI_ERR14226137	B2
rUTI_ERR14226140.fasta	ecoli	127	adk(13)	fumC(14)	gyrB(19)	icd(36)	mdh(23)	purA(11)	recA(10)		rUTI_ERR14226140	B2
rUTI_ERR14226141.fasta	ecoli	127	adk(13)	fumC(14)	gyrB(19)	icd(36)	mdh(23)	purA(11)	recA(10)		rUTI_ERR14226141	B2
rUTI_ERR14226142.fasta	ecoli	1618	adk(36)	fumC(24)	gyrB(9)	icd(13)	mdh(17)	purA(11)	recA(159)		rUTI_ERR14226142	B2
rUTI_ERR14226143.fasta	ecoli	95	adk(37)	fumC(38)	gyrB(19)	icd(37)	mdh(17)	purA(11)	recA(26)		rUTI_ERR14226143	B2
rUTI_ERR14226144.fasta	ecoli	95	adk(37)	fumC(38)	gyrB(19)	icd(37)	mdh(17)	purA(11)	recA(26)		rUTI_ERR14226144	B2
rUTI_ERR14226145.fasta	ecoli	95	adk(37)	fumC(38)	gyrB(19)	icd(37)	mdh(17)	purA(11)	recA(26)		rUTI_ERR14226145	B2
rUTI_ERR14226147.fasta	ecoli	648	adk(92)	fumC(4)	gyrB(87)	icd(96)	mdh(70)	purA(58)	recA(2)		rUTI_ERR14226147	F
rUTI_ERR14226149.fasta	ecoli	95	adk(37)	fumC(38)	gyrB(19)	icd(37)	mdh(17)	purA(11)	recA(26)		rUTI_ERR14226149	B2
rUTI_ERR14226151.fasta	ecoli	58	adk(6)	fumC(4)	gyrB(4)	icd(16)	mdh(24)	purA(8)	recA(14)		rUTI_ERR14226151	B1
rUTI_ERR14226152.fasta	ecoli	131	adk(53)	fumC(40)	gyrB(47)	icd(13)	mdh(36)	purA(28)	recA(29)		rUTI_ERR14226152	B2
rUTI_ERR14226153.fasta	ecoli	-	adk(146)	fumC(965)	gyrB(300)	icd(155)	mdh(118)	purA(1)	recA(107)		rUTI_ERR14226153	D
rUTI_ERR14226154.fasta	ecoli	357	adk(13)	fumC(40)	gyrB(13)	icd(13)	mdh(23)	purA(25)	recA(66)		rUTI_ERR14226154	B2
rUTI_ERR14226155.fasta	ecoli	-	adk(34)	fumC(~187)	gyrB(~28)	icd(314)	mdh(~180)	purA(16)	recA(~264)		rUTI_ERR14226155	D
rUTI_ERR14226157.fasta	ecoli	404	adk(14)	fumC(14)	gyrB(10)	icd(14)	mdh(17)	purA(7)	recA(74)		rUTI_ERR14226157	B2
rUTI_ERR14226158.fasta	ecoli	404	adk(14)	fumC(14)	gyrB(10)	icd(14)	mdh(17)	purA(7)	recA(74)		rUTI_ERR14226158	B2
rUTI_ERR14226159.fasta	ecoli	404	adk(14)	fumC(14)	gyrB(10)	icd(14)	mdh(17)	purA(7)	recA(74)		rUTI_ERR14226159	B2
rUTI_ERR14226160.fasta	ecoli	404	adk(14)	fumC(14)	gyrB(10)	icd(14)	mdh(17)	purA(7)	recA(74)		rUTI_ERR14226160	B2
rUTI_ERR14226161.fasta	ecoli	404	adk(14)	fumC(14)	gyrB(10)	icd(14)	mdh(17)	purA(7)	recA(74)		rUTI_ERR14226161	B2
rUTI_ERR14226162.fasta	ecoli	404	adk(14)	fumC(14)	gyrB(10)	icd(14)	mdh(17)	purA(7)	recA(74)		rUTI_ERR14226162	B2
rUTI_ERR14226163.fasta	ecoli	349	adk(34)	fumC(36)	gyrB(39)	icd(87)	mdh(67)	purA(16)	recA(4)		rUTI_ERR14226163	D
rUTI_ERR14226164.fasta	ecoli	1326	adk(6)	fumC(220)	gyrB(3)	icd(26)	mdh(9)	purA(7)	recA(7)		rUTI_ERR14226164	B1
rUTI_ERR14226165.fasta	ecoli	95	adk(37)	fumC(38)	gyrB(19)	icd(37)	mdh(17)	purA(11)	recA(26)		rUTI_ERR14226165	B2
rUTI_ERR14226166.fasta	ecoli	131	adk(53)	fumC(40)	gyrB(47)	icd(13)	mdh(36)	purA(28)	recA(29)		rUTI_ERR14226166	B2
rUTI_ERR14226167.fasta	ecoli	1597	adk(13)	fumC(40)	gyrB(215)	icd(13)	mdh(23)	purA(28)	recA(30)		rUTI_ERR14226167	B2
rUTI_ERR14226168.fasta	ecoli	131	adk(53)	fumC(40)	gyrB(47)	icd(13)	mdh(36)	purA(28)	recA(29)		rUTI_ERR14226168	B2
rUTI_ERR14226169.fasta	ecoli	131	adk(53)	fumC(40)	gyrB(47)	icd(13)	mdh(36)	purA(28)	recA(29)		rUTI_ERR14226169	B2
rUTI_ERR14226171.fasta	ecoli	404	adk(14)	fumC(14)	gyrB(10)	icd(14)	mdh(17)	purA(7)	recA(74)		rUTI_ERR14226171	B2
rUTI_ERR14226172.fasta	ecoli	404	adk(14)	fumC(14)	gyrB(10)	icd(14)	mdh(17)	purA(7)	recA(74)		rUTI_ERR14226172	B2
rUTI_ERR14226173.fasta	ecoli	131	adk(53)	fumC(40)	gyrB(47)	icd(13)	mdh(36)	purA(28)	recA(29)		rUTI_ERR14226173	B2
rUTI_ERR14226175.fasta	ecoli	1193	adk(14)	fumC(14)	gyrB(10)	icd(200)	mdh(17)	purA(7)	recA(10)		rUTI_ERR14226175	B2
rUTI_ERR14226176.fasta	ecoli	131	adk(53)	fumC(40)	gyrB(47)	icd(13)	mdh(36)	purA(28)	recA(29)		rUTI_ERR14226176	B2
rUTI_ERR14226177.fasta	ecoli	12	adk(13)	fumC(13)	gyrB(9)	icd(13)	mdh(16)	purA(10)	recA(9)		rUTI_ERR14226177	B2
rUTI_ERR14226179.fasta	ecoli	73	adk(36)	fumC(24)	gyrB(9)	icd(13)	mdh(17)	purA(11)	recA(25)		rUTI_ERR14226179	B2
rUTI_ERR14226180.fasta	ecoli	58	adk(6)	fumC(4)	gyrB(4)	icd(16)	mdh(24)	purA(8)	recA(14)		rUTI_ERR14226180	B1
rUTI_ERR14226181.fasta	ecoli	58	adk(6)	fumC(4)	gyrB(4)	icd(16)	mdh(24)	purA(8)	recA(14)		rUTI_ERR14226181	B1
rUTI_ERR14226182.fasta	ecoli	58	adk(6)	fumC(4)	gyrB(4)	icd(16)	mdh(24)	purA(8)	recA(14)		rUTI_ERR14226182	B1
rUTI_ERR14226183.fasta	ecoli	73	adk(36)	fumC(24)	gyrB(9)	icd(13)	mdh(17)	purA(11)	recA(25)		rUTI_ERR14226183	B2
rUTI_ERR14226184.fasta	ecoli	73	adk(36)	fumC(24)	gyrB(9)	icd(13)	mdh(17)	purA(11)	recA(25)		rUTI_ERR14226184	B2
rUTI_ERR14226185.fasta	ecoli	73	adk(36)	fumC(24)	gyrB(9)	icd(13)	mdh(17)	purA(11)	recA(25)		rUTI_ERR14226185	B2
rUTI_ERR14226187.fasta	ecoli	56	adk(6)	fumC(4)	gyrB(4)	icd(18)	mdh(24)	purA(5)	recA(14)		rUTI_ERR14226187	B1
rUTI_ERR14226188.fasta	ecoli	10	adk(10)	fumC(11)	gyrB(4)	icd(8)	mdh(8)	purA(8)	recA(2)		rUTI_ERR14226188	A
rUTI_ERR14226190.fasta	ecoli	127	adk(13)	fumC(14)	gyrB(19)	icd(36)	mdh(23)	purA(11)	recA(10)		rUTI_ERR14226190	B2
rUTI_ERR14226191.fasta	ecoli	127	adk(13)	fumC(14)	gyrB(19)	icd(36)	mdh(23)	purA(11)	recA(10)		rUTI_ERR14226191	B2
rUTI_ERR14226192.fasta	ecoli	131	adk(53)	fumC(40)	gyrB(47)	icd(13)	mdh(36)	purA(28)	recA(29)		rUTI_ERR14226192	B2
rUTI_ERR14226194.fasta	ecoli	681	adk(38)	fumC(39)	gyrB(30)	icd(13)	mdh(17)	purA(25)	recA(28)		rUTI_ERR14226194	B2
rUTI_ERR14226195.fasta	ecoli	69	adk(21)	fumC(35)	gyrB(27)	icd(6)	mdh(5)	purA(5)	recA(4)		rUTI_ERR14226195	D
rUTI_ERR14226196.fasta	ecoli	372	adk(88)	fumC(103)	gyrB(19)	icd(36)	mdh(23)	purA(44)	recA(26)		rUTI_ERR14226196	B2
rUTI_ERR14226197.fasta	ecoli	12	adk(13)	fumC(13)	gyrB(9)	icd(13)	mdh(16)	purA(10)	recA(9)		rUTI_ERR14226197	B2
rUTI_ERR14226198.fasta	ecoli	88	adk(6)	fumC(4)	gyrB(12)	icd(1)	mdh(20)	purA(12)	recA(7)		rUTI_ERR14226198	C
rUTI_ERR14226200.fasta	ecoli	88	adk(6)	fumC(4)	gyrB(12)	icd(1)	mdh(20)	purA(12)	recA(7)		rUTI_ERR14226200	C
rUTI_ERR14226201.fasta	ecoli	43	adk(24)	fumC(11)	gyrB(4)	icd(8)	mdh(8)	purA(8)	recA(2)		rUTI_ERR14226201	A
rUTI_ERR14226202.fasta	ecoli	43	adk(24)	fumC(11)	gyrB(4)	icd(8)	mdh(8)	purA(8)	recA(2)		rUTI_ERR14226202	A
rUTI_ERR14226203.fasta	ecoli	929	adk(13)	fumC(43)	gyrB(49)	icd(37)	mdh(17)	purA(44)	recA(96)		rUTI_ERR14226203	B2
rUTI_ERR14226204.fasta	ecoli	929	adk(13)	fumC(43)	gyrB(49)	icd(37)	mdh(17)	purA(44)	recA(96)		rUTI_ERR14226204	B2
rUTI_ERR14226205.fasta	ecoli	144	adk(13)	fumC(43)	gyrB(9)	icd(36)	mdh(30)	purA(44)	recA(25)		rUTI_ERR14226205	B2
rUTI_ERR14226207.fasta	ecoli	95	adk(37)	fumC(38)	gyrB(19)	icd(37)	mdh(17)	purA(11)	recA(26)		rUTI_ERR14226207	B2
rUTI_ERR14226208.fasta	ecoli	131	adk(53)	fumC(40)	gyrB(47)	icd(13)	mdh(36)	purA(28)	recA(29)		rUTI_ERR14226208	B2
rUTI_ERR14226209.fasta	ecoli	-	adk(~53)	fumC(40)	gyrB(47)	icd(13)	mdh(36)	purA(28)	recA(29)		rUTI_ERR14226209	B2
rUTI_ERR14226211.fasta	ecoli	73	adk(36)	fumC(24)	gyrB(9)	icd(13)	mdh(17)	purA(11)	recA(25)		rUTI_ERR14226211	B2
rUTI_ERR14226213.fasta	ecoli	372	adk(88)	fumC(103)	gyrB(19)	icd(36)	mdh(23)	purA(44)	recA(26)		rUTI_ERR14226213	B2
rUTI_ERR14226214.fasta	ecoli	14	adk(14)	fumC(14)	gyrB(10)	icd(14)	mdh(17)	purA(7)	recA(10)		rUTI_ERR14226214	B2
rUTI_ERR14226215.fasta	ecoli	-	adk(36)	fumC(~24)	gyrB(9)	icd(13)	mdh(17)	purA(11)	recA(25)		rUTI_ERR14226215	B2
rUTI_ERR14226216.fasta	ecoli	-	adk(36)	fumC(~24)	gyrB(9)	icd(13)	mdh(17)	purA(11)	recA(25)		rUTI_ERR14226216	B2
rUTI_ERR14226217.fasta	ecoli	-	adk(36)	fumC(~24)	gyrB(9)	icd(13)	mdh(17)	purA(11)	recA(25)		rUTI_ERR14226217	B2
rUTI_ERR14226218.fasta	ecoli	-	adk(36)	fumC(~24)	gyrB(9)	icd(13)	mdh(17)	purA(11)	recA(25)		rUTI_ERR14226218	B2
rUTI_ERR14226219.fasta	ecoli	-	adk(36)	fumC(~24)	gyrB(9)	icd(13)	mdh(17)	purA(11)	recA(25)		rUTI_ERR14226219	B2
rUTI_ERR14226220.fasta	ecoli	-	adk(36)	fumC(~24)	gyrB(9)	icd(13)	mdh(17)	purA(11)	recA(25)		rUTI_ERR14226220	B2
rUTI_ERR14226222.fasta	ecoli	131	adk(53)	fumC(40)	gyrB(47)	icd(13)	mdh(36)	purA(28)	recA(29)		rUTI_ERR14226222	B2
rUTI_ERR14226223.fasta	ecoli	141	adk(13)	fumC(52)	gyrB(10)	icd(14)	mdh(17)	purA(25)	recA(17)		rUTI_ERR14226223	B2
rUTI_ERR14226224.fasta	ecoli	73	adk(36)	fumC(24)	gyrB(9)	icd(13)	mdh(17)	purA(11)	recA(25)		rUTI_ERR14226224	B2
rUTI_ERR14226225.fasta	ecoli	95	adk(37)	fumC(38)	gyrB(19)	icd(37)	mdh(17)	purA(11)	recA(26)		rUTI_ERR14226225	B2
rUTI_ERR14226227.fasta	ecoli	357	adk(13)	fumC(40)	gyrB(13)	icd(13)	mdh(23)	purA(25)	recA(66)		rUTI_ERR14226227	B2
rUTI_ERR14226228.fasta	ecoli	6901	adk(154)	fumC(187)	gyrB(22)	icd(177)	mdh(582)	purA(129)	recA(4)		rUTI_ERR14226228	D
rUTI_ERR14226229.fasta	ecoli	131	adk(53)	fumC(40)	gyrB(47)	icd(13)	mdh(36)	purA(28)	recA(29)		rUTI_ERR14226229	B2
rUTI_ERR14226230.fasta	ecoli	131	adk(53)	fumC(40)	gyrB(47)	icd(13)	mdh(36)	purA(28)	recA(29)		rUTI_ERR14226230	B2
rUTI_ERR14226231.fasta	ecoli	706	adk(88)	fumC(24)	gyrB(49)	icd(36)	mdh(17)	purA(11)	recA(91)		rUTI_ERR14226231	B2
rUTI_ERR14226232.fasta	ecoli	69	adk(21)	fumC(35)	gyrB(27)	icd(6)	mdh(5)	purA(5)	recA(4)		rUTI_ERR14226232	D
rUTI_ERR14226233.fasta	ecoli	847	adk(6)	fumC(6)	gyrB(5)	icd(26)	mdh(9)	purA(13)	recA(98)		rUTI_ERR14226233	B1
rUTI_ERR14226234.fasta	ecoli	706	adk(88)	fumC(24)	gyrB(49)	icd(36)	mdh(17)	purA(11)	recA(91)		rUTI_ERR14226234	B2
rUTI_ERR14226235.fasta	ecoli	706	adk(88)	fumC(24)	gyrB(49)	icd(36)	mdh(17)	purA(11)	recA(91)		rUTI_ERR14226235	B2
rUTI_ERR14226236.fasta	ecoli	706	adk(88)	fumC(24)	gyrB(49)	icd(36)	mdh(17)	purA(11)	recA(91)		rUTI_ERR14226236	B2
rUTI_ERR14226237.fasta	ecoli	706	adk(88)	fumC(24)	gyrB(49)	icd(36)	mdh(17)	purA(11)	recA(91)		rUTI_ERR14226237	B2
rUTI_ERR14226238.fasta	ecoli	706	adk(88)	fumC(24)	gyrB(49)	icd(36)	mdh(17)	purA(11)	recA(91)		rUTI_ERR14226238	B2
rUTI_ERR14226239.fasta	ecoli	155	adk(6)	fumC(4)	gyrB(14)	icd(16)	mdh(24)	purA(8)	recA(14)		rUTI_ERR14226239	B1
rUTI_ERR14226244.fasta	ecoli	130	adk(18)	fumC(22)	gyrB(20)	icd(6)	mdh(5)	purA(5)	recA(4)		rUTI_ERR14226244	G
rUTI_ERR14226245.fasta	ecoli	95	adk(37)	fumC(38)	gyrB(19)	icd(37)	mdh(17)	purA(11)	recA(26)		rUTI_ERR14226245	B2
rUTI_ERR4556420.fasta	ecoli	73	adk(36)	fumC(24)	gyrB(9)	icd(13)	mdh(17)	purA(11)	recA(25)		rUTI_ERR4556420	B2
rUTI_ERR4556422.fasta	ecoli	127	adk(13)	fumC(14)	gyrB(19)	icd(36)	mdh(23)	purA(11)	recA(10)		rUTI_ERR4556422	B2
rUTI_ERR4556424.fasta	ecoli	5407	adk(460)	fumC(38)	gyrB(19)	icd(37)	mdh(17)	purA(11)	recA(26)		rUTI_ERR4556424	B2
rUTI_ERR4556426.fasta	ecoli	404	adk(14)	fumC(14)	gyrB(10)	icd(14)	mdh(17)	purA(7)	recA(74)		rUTI_ERR4556426	B2
rUTI_ERR4556428.fasta	ecoli	80	adk(13)	fumC(24)	gyrB(19)	icd(14)	mdh(23)	purA(1)	recA(10)		rUTI_ERR4556428	B2
rUTI_ERR4556429.fasta	ecoli	73	adk(36)	fumC(24)	gyrB(9)	icd(13)	mdh(17)	purA(11)	recA(25)		rUTI_ERR4556429	B2
rUTI_ERR4556430.fasta	ecoli	73	adk(36)	fumC(24)	gyrB(9)	icd(13)	mdh(17)	purA(11)	recA(25)		rUTI_ERR4556430	B2
rUTI_ERR4556435.fasta	ecoli	1441	adk(13)	fumC(43)	gyrB(19)	icd(36)	mdh(17)	purA(37)	recA(28)		rUTI_ERR4556435	B2
rUTI_ERR4556436.fasta	ecoli	1122	adk(8)	fumC(11)	gyrB(57)	icd(1)	mdh(7)	purA(18)	recA(6)		rUTI_ERR4556436	A
rUTI_ERR4556439.fasta	ecoli	10	adk(10)	fumC(11)	gyrB(4)	icd(8)	mdh(8)	purA(8)	recA(2)		rUTI_ERR4556439	A
rUTI_ERR4556449.fasta	ecoli	80	adk(13)	fumC(24)	gyrB(19)	icd(14)	mdh(23)	purA(1)	recA(10)		rUTI_ERR4556449	B2
rUTI_ERR4556461.fasta	ecoli	-	adk(36)	fumC(24)	gyrB(9)	icd(13)	mdh(17)	purA(11)	recA(-)		rUTI_ERR4556461	B2
rUTI_ERR4556462.fasta	ecoli	12	adk(13)	fumC(13)	gyrB(9)	icd(13)	mdh(16)	purA(10)	recA(9)		rUTI_ERR4556462	B2
rUTI_ERR4556464.fasta	ecoli	73	adk(36)	fumC(24)	gyrB(9)	icd(13)	mdh(17)	purA(11)	recA(25)		rUTI_ERR4556464	B2
rUTI_ERR4556465.fasta	ecoli	219	adk(58)	fumC(53)	gyrB(53)	icd(58)	mdh(24)	purA(1)	recA(42)		rUTI_ERR4556465	E
rUTI_ERR4556466.fasta	ecoli	4198	adk(137)	fumC(4)	gyrB(5)	icd(1)	mdh(11)	purA(7)	recA(7)		rUTI_ERR4556466	B1
rUTI_GCA_001442495.1.fna	ecoli	410	adk(6)	fumC(4)	gyrB(12)	icd(1)	mdh(20)	purA(18)	recA(7)		rUTI_GCA_001442495.1_ASM144249v1_genomic	C
rUTI_GCA_004135165.1.fna	ecoli	131	adk(53)	fumC(40)	gyrB(47)	icd(13)	mdh(36)	purA(28)	recA(29)		rUTI_GCA_004135165.1_ASM413516v1_genomic	B2
rUTI_GCA_004135915.1.fna	ecoli	131	adk(53)	fumC(40)	gyrB(47)	icd(13)	mdh(36)	purA(28)	recA(29)		rUTI_GCA_004135915.1_ASM413591v1_genomic	B2
rUTI_GCA_004141955.1.fna	ecoli	131	adk(53)	fumC(40)	gyrB(47)	icd(13)	mdh(36)	purA(28)	recA(29)		rUTI_GCA_004141955.1_ASM414195v1_genomic	B2
rUTI_GCA_004193755.1.fna	ecoli	131	adk(53)	fumC(40)	gyrB(47)	icd(13)	mdh(36)	purA(28)	recA(29)		rUTI_GCA_004193755.1_ASM419375v1_genomic	B2
rUTI_GCA_010092965.1.fna	ecoli	648	adk(92)	fumC(4)	gyrB(87)	icd(96)	mdh(70)	purA(58)	recA(2)		rUTI_GCA_010092965.1_ASM1009296v1_genomic	F
rUTI_GCA_011064575.1.fna	ecoli	708	adk(9)	fumC(65)	gyrB(33)	icd(1)	mdh(9)	purA(13)	recA(6)		rUTI_GCA_011064575.1_ASM1106457v1_genomic	B1
rUTI_GCA_011751215.1.fna	ecoli	58	adk(6)	fumC(4)	gyrB(4)	icd(16)	mdh(24)	purA(8)	recA(14)		rUTI_GCA_011751215.1_ASM1175121v1_genomic	B1
rUTI_GCA_011751245.1.fna	ecoli	135	adk(13)	fumC(39)	gyrB(50)	icd(13)	mdh(16)	purA(37)	recA(25)		rUTI_GCA_011751245.1_ASM1175124v1_genomic	B2
rUTI_GCA_011751285.1.fna	ecoli	4713	adk(53)	fumC(40)	gyrB(47)	icd(13)	mdh(379)	purA(28)	recA(29)		rUTI_GCA_011751285.1_ASM1175128v1_genomic	B2
rUTI_GCA_011751305.1.fna	ecoli	69	adk(21)	fumC(35)	gyrB(27)	icd(6)	mdh(5)	purA(5)	recA(4)		rUTI_GCA_011751305.1_ASM1175130v1_genomic	D
rUTI_GCA_011751325.1.fna	ecoli	95	adk(37)	fumC(38)	gyrB(19)	icd(37)	mdh(17)	purA(11)	recA(26)		rUTI_GCA_011751325.1_ASM1175132v1_genomic	B2
rUTI_GCA_011751345.1.fna	ecoli	1670	adk(18)	fumC(218)	gyrB(67)	icd(240)	mdh(5)	purA(5)	recA(4)		rUTI_GCA_011751345.1_ASM1175134v1_genomic	D
rUTI_GCA_011751355.1.fna	ecoli	349	adk(34)	fumC(36)	gyrB(39)	icd(87)	mdh(67)	purA(16)	recA(4)		rUTI_GCA_011751355.1_ASM1175135v1_genomic	D
rUTI_GCA_011751375.1.fna	ecoli	7226	adk(6)	fumC(988)	gyrB(14)	icd(16)	mdh(24)	purA(8)	recA(14)		rUTI_GCA_011751375.1_ASM1175137v1_genomic	B1
rUTI_GCA_011751405.1.fna	ecoli	69	adk(21)	fumC(35)	gyrB(27)	icd(6)	mdh(5)	purA(5)	recA(4)		rUTI_GCA_011751405.1_ASM1175140v1_genomic	D
rUTI_GCA_011751425.1.fna	ecoli	73	adk(36)	fumC(24)	gyrB(9)	icd(13)	mdh(17)	purA(11)	recA(25)		rUTI_GCA_011751425.1_ASM1175142v1_genomic	B2
rUTI_GCA_013372305.1.fna	ecoli	1193	adk(14)	fumC(14)	gyrB(10)	icd(200)	mdh(17)	purA(7)	recA(10)		rUTI_GCA_013372305.1_ASM1337230v1_genomic	B2
rUTI_GCA_013372325.1.fna	ecoli	131	adk(53)	fumC(40)	gyrB(47)	icd(13)	mdh(36)	purA(28)	recA(29)		rUTI_GCA_013372325.1_ASM1337232v1_genomic	B2
rUTI_GCA_013372345.1.fna	ecoli	216	adk(10)	fumC(11)	gyrB(57)	icd(8)	mdh(7)	purA(18)	recA(6)		rUTI_GCA_013372345.1_ASM1337234v1_genomic	A
rUTI_GCA_013372365.1.fna	ecoli	394	adk(21)	fumC(35)	gyrB(61)	icd(52)	mdh(5)	purA(5)	recA(4)		rUTI_GCA_013372365.1_ASM1337236v1_genomic	D
rUTI_GCA_013372385.1.fna	ecoli	73	adk(36)	fumC(24)	gyrB(9)	icd(13)	mdh(17)	purA(11)	recA(25)		rUTI_GCA_013372385.1_ASM1337238v1_genomic	B2
rUTI_GCA_013372405.1.fna	ecoli	2279	adk(53)	fumC(40)	gyrB(47)	icd(13)	mdh(36)	purA(8)	recA(29)		rUTI_GCA_013372405.1_ASM1337240v1_genomic	B2
rUTI_GCA_013372425.1.fna	ecoli	73	adk(36)	fumC(24)	gyrB(9)	icd(13)	mdh(17)	purA(11)	recA(25)		rUTI_GCA_013372425.1_ASM1337242v1_genomic	B2
rUTI_GCA_017352035.1.fna	ecoli	393	adk(18)	fumC(106)	gyrB(17)	icd(6)	mdh(5)	purA(5)	recA(4)		rUTI_GCA_017352035.1_ASM1735203v1_genomic	D
rUTI_GCA_017352055.1.fna	ecoli	46	adk(8)	fumC(7)	gyrB(1)	icd(8)	mdh(8)	purA(8)	recA(6)		rUTI_GCA_017352055.1_ASM1735205v1_genomic	A
rUTI_GCA_017352075.1.fna	ecoli	58	adk(6)	fumC(4)	gyrB(4)	icd(16)	mdh(24)	purA(8)	recA(14)		rUTI_GCA_017352075.1_ASM1735207v1_genomic	B1
rUTI_GCA_019443605.1.fna	ecoli	1193	adk(14)	fumC(14)	gyrB(10)	icd(200)	mdh(17)	purA(7)	recA(10)		rUTI_GCA_019443605.1_ASM1944360v1_genomic	B2
rUTI_GCA_019443685.1.fna	ecoli	1193	adk(14)	fumC(14)	gyrB(10)	icd(200)	mdh(17)	purA(7)	recA(10)		rUTI_GCA_019443685.1_ASM1944368v1_genomic	B2
rUTI_GCA_021383885.1.fna	ecoli	131	adk(53)	fumC(40)	gyrB(47)	icd(13)	mdh(36)	purA(28)	recA(29)		rUTI_GCA_021383885.1_ASM2138388v1_genomic	B2
rUTI_GCA_021383905.1.fna	ecoli	131	adk(53)	fumC(40)	gyrB(47)	icd(13)	mdh(36)	purA(28)	recA(29)		rUTI_GCA_021383905.1_ASM2138390v1_genomic	B2
rUTI_GCA_021496405.1.fna	ecoli	131	adk(53)	fumC(40)	gyrB(47)	icd(13)	mdh(36)	purA(28)	recA(29)		rUTI_GCA_021496405.1_ASM2149640v1_genomic	B2
rUTI_GCA_021496425.1.fna	ecoli	-	adk(53)	fumC(40)	gyrB(47)	icd(-)	mdh(36)	purA(28)	recA(29)		rUTI_GCA_021496425.1_ASM2149642v1_genomic	B2
rUTI_GCA_021496445.1.fna	ecoli	131	adk(53)	fumC(40)	gyrB(47)	icd(13)	mdh(36)	purA(28)	recA(29)		rUTI_GCA_021496445.1_ASM2149644v1_genomic	B2
rUTI_GCA_023376095.1.fna	ecoli	295	adk(6)	fumC(4)	gyrB(12)	icd(1)	mdh(9)	purA(2)	recA(7)		rUTI_GCA_023376095.1_UTI-2_GENOME_genomic	B1
rUTI_GCA_026968065.1.fna	ecoli	12	adk(13)	fumC(13)	gyrB(9)	icd(13)	mdh(16)	purA(10)	recA(9)		rUTI_GCA_026968065.1_ASM2696806v1_genomic	B2
rUTI_GCA_026968085.1.fna	ecoli	4713	adk(53)	fumC(40)	gyrB(47)	icd(13)	mdh(379)	purA(28)	recA(29)		rUTI_GCA_026968085.1_ASM2696808v1_genomic	B2
rUTI_GCA_026968105.1.fna	ecoli	131	adk(53)	fumC(40)	gyrB(47)	icd(13)	mdh(36)	purA(28)	recA(29)		rUTI_GCA_026968105.1_ASM2696810v1_genomic	B2
rUTI_GCA_027474255.1.fna	ecoli	1441	adk(13)	fumC(43)	gyrB(19)	icd(36)	mdh(17)	purA(37)	recA(28)		rUTI_GCA_027474255.1_ASM2747425v1_genomic	B2
rUTI_GCA_027474265.1.fna	ecoli	131	adk(53)	fumC(40)	gyrB(47)	icd(13)	mdh(36)	purA(28)	recA(29)		rUTI_GCA_027474265.1_ASM2747426v1_genomic	B2
rUTI_GCA_027474275.1.fna	ecoli	127	adk(13)	fumC(14)	gyrB(19)	icd(36)	mdh(23)	purA(11)	recA(10)		rUTI_GCA_027474275.1_ASM2747427v1_genomic	B2
rUTI_GCA_027474285.1.fna	ecoli	131	adk(53)	fumC(40)	gyrB(47)	icd(13)	mdh(36)	purA(28)	recA(29)		rUTI_GCA_027474285.1_ASM2747428v1_genomic	B2
rUTI_GCA_030707855.1.fna	ecoli	131	adk(53)	fumC(40)	gyrB(47)	icd(13)	mdh(36)	purA(28)	recA(29)		rUTI_GCA_030707855.1_ASM3070785v1_genomic	B2
rUTI_GCA_030707875.1.fna	ecoli	131	adk(53)	fumC(40)	gyrB(47)	icd(13)	mdh(36)	purA(28)	recA(29)		rUTI_GCA_030707875.1_ASM3070787v1_genomic	B2
rUTI_GCA_030707895.1.fna	ecoli	131	adk(53)	fumC(40)	gyrB(47)	icd(13)	mdh(36)	purA(28)	recA(29)		rUTI_GCA_030707895.1_ASM3070789v1_genomic	B2
rUTI_GCA_030707915.1.fna	ecoli	131	adk(53)	fumC(40)	gyrB(47)	icd(13)	mdh(36)	purA(28)	recA(29)		rUTI_GCA_030707915.1_ASM3070791v1_genomic	B2
rUTI_GCA_030707935.1.fna	ecoli	131	adk(53)	fumC(40)	gyrB(47)	icd(13)	mdh(36)	purA(28)	recA(29)		rUTI_GCA_030707935.1_ASM3070793v1_genomic	B2
rUTI_GCA_030707955.1.fna	ecoli	131	adk(53)	fumC(40)	gyrB(47)	icd(13)	mdh(36)	purA(28)	recA(29)		rUTI_GCA_030707955.1_ASM3070795v1_genomic	B2
rUTI_GCA_030707975.1.fna	ecoli	131	adk(53)	fumC(40)	gyrB(47)	icd(13)	mdh(36)	purA(28)	recA(29)		rUTI_GCA_030707975.1_ASM3070797v1_genomic	B2
rUTI_GCA_030707995.1.fna	ecoli	131	adk(53)	fumC(40)	gyrB(47)	icd(13)	mdh(36)	purA(28)	recA(29)		rUTI_GCA_030707995.1_ASM3070799v1_genomic	B2
rUTI_GCA_030708015.1.fna	ecoli	131	adk(53)	fumC(40)	gyrB(47)	icd(13)	mdh(36)	purA(28)	recA(29)		rUTI_GCA_030708015.1_ASM3070801v1_genomic	B2
rUTI_GCA_030708035.1.fna	ecoli	131	adk(53)	fumC(40)	gyrB(47)	icd(13)	mdh(36)	purA(28)	recA(29)		rUTI_GCA_030708035.1_ASM3070803v1_genomic	B2
rUTI_GCA_030708055.1.fna	ecoli	131	adk(53)	fumC(40)	gyrB(47)	icd(13)	mdh(36)	purA(28)	recA(29)		rUTI_GCA_030708055.1_ASM3070805v1_genomic	B2
rUTI_GCA_030708535.1.fna	ecoli	131	adk(53)	fumC(40)	gyrB(47)	icd(13)	mdh(36)	purA(28)	recA(29)		rUTI_GCA_030708535.1_ASM3070853v1_genomic	B2
rUTI_GCA_034640615.1.fna	ecoli	10	adk(10)	fumC(11)	gyrB(4)	icd(8)	mdh(8)	purA(8)	recA(2)		rUTI_GCA_034640615.1_ASM3464061v1_genomic	A
rUTI_GCA_034641715.1.fna	ecoli	4353	adk(18)	fumC(302)	gyrB(157)	icd(31)	mdh(351)	purA(16)	recA(4)		rUTI_GCA_034641715.1_ASM3464171v1_genomic	D
rUTI_GCA_034642615.1.fna	ecoli	131	adk(53)	fumC(40)	gyrB(47)	icd(13)	mdh(36)	purA(28)	recA(29)		rUTI_GCA_034642615.1_ASM3464261v1_genomic	B2
rUTI_GCA_034642855.1.fna	ecoli	73	adk(36)	fumC(24)	gyrB(9)	icd(13)	mdh(17)	purA(11)	recA(25)		rUTI_GCA_034642855.1_ASM3464285v1_genomic	B2
rUTI_GCA_034642955.1.fna	ecoli	131	adk(53)	fumC(40)	gyrB(47)	icd(13)	mdh(36)	purA(28)	recA(29)		rUTI_GCA_034642955.1_ASM3464295v1_genomic	U
rUTI_GCA_034643255.1.fna	ecoli	73	adk(36)	fumC(24)	gyrB(9)	icd(13)	mdh(17)	purA(11)	recA(25)		rUTI_GCA_034643255.1_ASM3464325v1_genomic	B2
rUTI_GCA_034643695.1.fna	ecoli	69	adk(21)	fumC(35)	gyrB(27)	icd(6)	mdh(5)	purA(5)	recA(4)		rUTI_GCA_034643695.1_ASM3464369v1_genomic	D
rUTI_GCA_034643955.1.fna	ecoli	58	adk(6)	fumC(4)	gyrB(4)	icd(16)	mdh(24)	purA(8)	recA(14)		rUTI_GCA_034643955.1_ASM3464395v1_genomic	B1
rUTI_GCA_034644215.1.fna	ecoli	1193	adk(14)	fumC(14)	gyrB(10)	icd(200)	mdh(17)	purA(7)	recA(10)		rUTI_GCA_034644215.1_ASM3464421v1_genomic	B2
rUTI_GCA_034644455.1.fna	ecoli	69	adk(21)	fumC(35)	gyrB(27)	icd(6)	mdh(5)	purA(5)	recA(4)		rUTI_GCA_034644455.1_ASM3464445v1_genomic	D
UTI_GCA_000776035.1.fna	ecoli	127	adk(13)	fumC(14)	gyrB(19)	icd(36)	mdh(23)	purA(11)	recA(10)		UTI_GCA_000776035.1_ASM77603v1_genomic	B2
UTI_GCA_000776045.1.fna	ecoli	5442	adk(468)	fumC(11)	gyrB(4)	icd(8)	mdh(8)	purA(8)	recA(2)		UTI_GCA_000776045.1_ASM77604v1_genomic	A
UTI_GCA_000776055.1.fna	ecoli	421	adk(37)	fumC(38)	gyrB(19)	icd(37)	mdh(17)	purA(8)	recA(26)		UTI_GCA_000776055.1_ASM77605v1_genomic	B2
UTI_GCA_000776065.1.fna	ecoli	3693	adk(76)	fumC(43)	gyrB(50)	icd(37)	mdh(17)	purA(1)	recA(25)		UTI_GCA_000776065.1_ASM77606v1_genomic	B2
UTI_GCA_000776115.1.fna	ecoli	83	adk(13)	fumC(38)	gyrB(19)	icd(13)	mdh(30)	purA(25)	recA(29)		UTI_GCA_000776115.1_ASM77611v1_genomic	B2
UTI_GCA_000776195.1.fna	ecoli	95	adk(37)	fumC(38)	gyrB(19)	icd(37)	mdh(17)	purA(11)	recA(26)		UTI_GCA_000776195.1_ASM77619v1_genomic	B2
UTI_GCA_000776235.1.fna	ecoli	95	adk(37)	fumC(38)	gyrB(19)	icd(37)	mdh(17)	purA(11)	recA(26)		UTI_GCA_000776235.1_ASM77623v1_genomic	B2
UTI_GCA_000776315.1.fna	ecoli	95	adk(37)	fumC(38)	gyrB(19)	icd(37)	mdh(17)	purA(11)	recA(26)		UTI_GCA_000776315.1_ASM77631v1_genomic	B2
UTI_GCA_000776375.1.fna	ecoli	95	adk(37)	fumC(38)	gyrB(19)	icd(37)	mdh(17)	purA(11)	recA(26)		UTI_GCA_000776375.1_ASM77637v1_genomic	B2
UTI_GCA_000776395.1.fna	ecoli	131	adk(53)	fumC(40)	gyrB(47)	icd(13)	mdh(36)	purA(28)	recA(29)		UTI_GCA_000776395.1_ASM77639v1_genomic	B2
UTI_GCA_000776435.1.fna	ecoli	491	adk(13)	fumC(39)	gyrB(19)	icd(36)	mdh(30)	purA(14)	recA(82)		UTI_GCA_000776435.1_ASM77643v1_genomic	B2
UTI_GCA_000776565.1.fna	ecoli	95	adk(37)	fumC(38)	gyrB(19)	icd(37)	mdh(17)	purA(11)	recA(26)		UTI_GCA_000776565.1_ASM77656v1_genomic	B2
UTI_GCA_000776635.1.fna	ecoli	1159	adk(18)	fumC(52)	gyrB(10)	icd(13)	mdh(17)	purA(25)	recA(17)		UTI_GCA_000776635.1_ASM77663v1_genomic	B2
UTI_GCA_000776655.1.fna	ecoli	95	adk(37)	fumC(38)	gyrB(19)	icd(37)	mdh(17)	purA(11)	recA(26)		UTI_GCA_000776655.1_ASM77665v1_genomic	B2
UTI_GCA_000776675.1.fna	ecoli	569	adk(13)	fumC(38)	gyrB(84)	icd(13)	mdh(17)	purA(64)	recA(34)		UTI_GCA_000776675.1_ASM77667v1_genomic	B2
UTI_GCA_000776715.1.fna	ecoli	73	adk(36)	fumC(24)	gyrB(9)	icd(13)	mdh(17)	purA(11)	recA(25)		UTI_GCA_000776715.1_ASM77671v1_genomic	B2
UTI_GCA_000776745.1.fna	ecoli	372	adk(88)	fumC(103)	gyrB(19)	icd(36)	mdh(23)	purA(44)	recA(26)		UTI_GCA_000776745.1_ASM77674v1_genomic	B2
UTI_GCA_000776815.1.fna	ecoli	1159	adk(18)	fumC(52)	gyrB(10)	icd(13)	mdh(17)	purA(25)	recA(17)		UTI_GCA_000776815.1_ASM77681v1_genomic	B2
UTI_GCA_000776965.1.fna	ecoli	95	adk(37)	fumC(38)	gyrB(19)	icd(37)	mdh(17)	purA(11)	recA(26)		UTI_GCA_000776965.1_ASM77696v1_genomic	B2
UTI_GCA_000777025.1.fna	ecoli	5646	adk(37)	fumC(726)	gyrB(19)	icd(37)	mdh(17)	purA(11)	recA(26)		UTI_GCA_000777025.1_ASM77702v1_genomic	B2
UTI_GCA_000777065.1.fna	ecoli	5644	adk(13)	fumC(195)	gyrB(49)	icd(89)	mdh(17)	purA(25)	recA(25)		UTI_GCA_000777065.1_ASM77706v1_genomic	B2
UTI_GCA_000777135.1.fna	ecoli	12	adk(13)	fumC(13)	gyrB(9)	icd(13)	mdh(16)	purA(10)	recA(9)		UTI_GCA_000777135.1_ASM77713v1_genomic	B2
UTI_GCA_000777195.1.fna	ecoli	555	adk(13)	fumC(40)	gyrB(13)	icd(13)	mdh(36)	purA(28)	recA(30)		UTI_GCA_000777195.1_ASM77719v1_genomic	B2
UTI_GCA_000777285.1.fna	ecoli	906	adk(6)	fumC(4)	gyrB(3)	icd(16)	mdh(11)	purA(8)	recA(6)		UTI_GCA_000777285.1_ASM77728v1_genomic	B1
UTI_GCA_000777355.1.fna	ecoli	5548	adk(477)	fumC(65)	gyrB(32)	icd(26)	mdh(9)	purA(8)	recA(2)		UTI_GCA_000777355.1_ASM77735v1_genomic	B1
UTI_GCA_000777535.1.fna	ecoli	10	adk(10)	fumC(11)	gyrB(4)	icd(8)	mdh(8)	purA(8)	recA(2)		UTI_GCA_000777535.1_ASM77753v1_genomic	A
UTI_GCA_000777695.1.fna	ecoli	131	adk(53)	fumC(40)	gyrB(47)	icd(13)	mdh(36)	purA(28)	recA(29)		UTI_GCA_000777695.1_ASM77769v1_genomic	B2
UTI_GCA_000777945.1.fna	ecoli	131	adk(53)	fumC(40)	gyrB(47)	icd(13)	mdh(36)	purA(28)	recA(29)		UTI_GCA_000777945.1_ASM77794v1_genomic	B2
UTI_GCA_000778015.1.fna	ecoli	1193	adk(14)	fumC(14)	gyrB(10)	icd(200)	mdh(17)	purA(7)	recA(10)		UTI_GCA_000778015.1_ASM77801v1_genomic	B2
UTI_GCA_000778035.1.fna	ecoli	95	adk(37)	fumC(38)	gyrB(19)	icd(37)	mdh(17)	purA(11)	recA(26)		UTI_GCA_000778035.1_ASM77803v1_genomic	B2
UTI_GCA_000778235.1.fna	ecoli	1946	adk(13)	fumC(43)	gyrB(19)	icd(14)	mdh(23)	purA(11)	recA(10)		UTI_GCA_000778235.1_ASM77823v1_genomic	B2
UTI_GCA_000778275.1.fna	ecoli	372	adk(88)	fumC(103)	gyrB(19)	icd(36)	mdh(23)	purA(44)	recA(26)		UTI_GCA_000778275.1_ASM77827v1_genomic	B2
UTI_GCA_000778315.1.fna	ecoli	1249	adk(6)	fumC(23)	gyrB(5)	icd(16)	mdh(24)	purA(18)	recA(6)		UTI_GCA_000778315.1_ASM77831v1_genomic	A
UTI_GCA_000778355.1.fna	ecoli	2619	adk(37)	fumC(38)	gyrB(286)	icd(37)	mdh(17)	purA(11)	recA(26)		UTI_GCA_000778355.1_ASM77835v1_genomic	B2
UTI_GCA_000778375.1.fna	ecoli	421	adk(37)	fumC(38)	gyrB(19)	icd(37)	mdh(17)	purA(8)	recA(26)		UTI_GCA_000778375.1_ASM77837v1_genomic	B2
UTI_GCA_000778395.1.fna	ecoli	421	adk(37)	fumC(38)	gyrB(19)	icd(37)	mdh(17)	purA(8)	recA(26)		UTI_GCA_000778395.1_ASM77839v1_genomic	B2
UTI_GCA_000778475.1.fna	ecoli	131	adk(53)	fumC(40)	gyrB(47)	icd(13)	mdh(36)	purA(28)	recA(29)		UTI_GCA_000778475.1_ASM77847v1_genomic	B2
UTI_GCA_000778545.1.fna	ecoli	224	adk(6)	fumC(4)	gyrB(33)	icd(16)	mdh(11)	purA(8)	recA(6)		UTI_GCA_000778545.1_ASM77854v1_genomic	B1
UTI_GCA_000778565.1.fna	ecoli	420	adk(13)	fumC(38)	gyrB(84)	icd(13)	mdh(17)	purA(68)	recA(34)		UTI_GCA_000778565.1_ASM77856v1_genomic	U
UTI_GCA_000778685.1.fna	ecoli	127	adk(13)	fumC(14)	gyrB(19)	icd(36)	mdh(23)	purA(11)	recA(10)		UTI_GCA_000778685.1_ASM77868v1_genomic	B2
UTI_GCA_000778725.1.fna	ecoli	91	adk(13)	fumC(40)	gyrB(34)	icd(13)	mdh(23)	purA(28)	recA(30)		UTI_GCA_000778725.1_ASM77872v1_genomic	B2
UTI_GCA_000778785.1.fna	ecoli	3752	adk(83)	fumC(481)	gyrB(362)	icd(404)	mdh(311)	purA(16)	recA(181)		UTI_GCA_000778785.1_ASM77878v1_genomic	D
UTI_GCA_000778935.1.fna	ecoli	1193	adk(14)	fumC(14)	gyrB(10)	icd(200)	mdh(17)	purA(7)	recA(10)		UTI_GCA_000778935.1_ASM77893v1_genomic	B2
UTI_GCA_000778955.1.fna	ecoli	127	adk(13)	fumC(14)	gyrB(19)	icd(36)	mdh(23)	purA(11)	recA(10)		UTI_GCA_000778955.1_ASM77895v1_genomic	B2
UTI_GCA_000779055.1.fna	ecoli	420	adk(13)	fumC(38)	gyrB(84)	icd(13)	mdh(17)	purA(68)	recA(34)		UTI_GCA_000779055.1_ASM77905v1_genomic	U
UTI_GCA_000779215.1.fna	ecoli	372	adk(88)	fumC(103)	gyrB(19)	icd(36)	mdh(23)	purA(44)	recA(26)		UTI_GCA_000779215.1_ASM77921v1_genomic	B2
UTI_GCA_000779255.1.fna	ecoli	12	adk(13)	fumC(13)	gyrB(9)	icd(13)	mdh(16)	purA(10)	recA(9)		UTI_GCA_000779255.1_ASM77925v1_genomic	B2
UTI_GCA_000779295.1.fna	ecoli	28	adk(13)	fumC(21)	gyrB(13)	icd(22)	mdh(17)	purA(14)	recA(15)		UTI_GCA_000779295.1_ASM77929v1_genomic	B2
UTI_GCA_000779425.1.fna	ecoli	95	adk(37)	fumC(38)	gyrB(19)	icd(37)	mdh(17)	purA(11)	recA(26)		UTI_GCA_000779425.1_ASM77942v1_genomic	B2
UTI_GCA_000779475.1.fna	ecoli	297	adk(6)	fumC(65)	gyrB(32)	icd(26)	mdh(9)	purA(8)	recA(2)		UTI_GCA_000779475.1_ASM77947v1_genomic	B1
UTI_GCA_000779515.1.fna	ecoli	537	adk(14)	fumC(14)	gyrB(10)	icd(14)	mdh(17)	purA(11)	recA(10)		UTI_GCA_000779515.1_ASM77951v1_genomic	B2
UTI_GCA_000779635.1.fna	ecoli	491	adk(13)	fumC(39)	gyrB(19)	icd(36)	mdh(30)	purA(14)	recA(82)		UTI_GCA_000779635.1_ASM77963v1_genomic	B2
UTI_GCA_000779675.1.fna	ecoli	69	adk(21)	fumC(35)	gyrB(27)	icd(6)	mdh(5)	purA(5)	recA(4)		UTI_GCA_000779675.1_ASM77967v1_genomic	D
UTI_GCA_000779695.1.fna	ecoli	95	adk(37)	fumC(38)	gyrB(19)	icd(37)	mdh(17)	purA(11)	recA(26)		UTI_GCA_000779695.1_ASM77969v1_genomic	B2
UTI_GCA_000779715.1.fna	ecoli	372	adk(88)	fumC(103)	gyrB(19)	icd(36)	mdh(23)	purA(44)	recA(26)		UTI_GCA_000779715.1_ASM77971v1_genomic	B2
UTI_GCA_000779875.1.fna	ecoli	131	adk(53)	fumC(40)	gyrB(47)	icd(13)	mdh(36)	purA(28)	recA(29)		UTI_GCA_000779875.1_ASM77987v1_genomic	B2
UTI_GCA_000779895.1.fna	ecoli	131	adk(53)	fumC(40)	gyrB(47)	icd(13)	mdh(36)	purA(28)	recA(29)		UTI_GCA_000779895.1_ASM77989v1_genomic	B2
UTI_GCA_000779915.1.fna	ecoli	130	adk(18)	fumC(22)	gyrB(20)	icd(6)	mdh(5)	purA(5)	recA(4)		UTI_GCA_000779915.1_ASM77991v1_genomic	G
UTI_GCA_000779955.1.fna	ecoli	10	adk(10)	fumC(11)	gyrB(4)	icd(8)	mdh(8)	purA(8)	recA(2)		UTI_GCA_000779955.1_ASM77995v1_genomic	A
UTI_GCA_000779995.1.fna	ecoli	127	adk(13)	fumC(14)	gyrB(19)	icd(36)	mdh(23)	purA(11)	recA(10)		UTI_GCA_000779995.1_ASM77999v1_genomic	B2
UTI_GCA_000780015.1.fna	ecoli	5642	adk(494)	fumC(40)	gyrB(47)	icd(13)	mdh(36)	purA(28)	recA(29)		UTI_GCA_000780015.1_ASM78001v1_genomic	B2
UTI_GCA_000780095.1.fna	ecoli	95	adk(37)	fumC(38)	gyrB(19)	icd(37)	mdh(17)	purA(11)	recA(26)		UTI_GCA_000780095.1_ASM78009v1_genomic	B2
UTI_GCA_000780115.1.fna	ecoli	12	adk(13)	fumC(13)	gyrB(9)	icd(13)	mdh(16)	purA(10)	recA(9)		UTI_GCA_000780115.1_ASM78011v1_genomic	B2
UTI_GCA_000780155.1.fna	ecoli	127	adk(13)	fumC(14)	gyrB(19)	icd(36)	mdh(23)	purA(11)	recA(10)		UTI_GCA_000780155.1_ASM78015v1_genomic	B2
UTI_GCA_000780235.1.fna	ecoli	127	adk(13)	fumC(14)	gyrB(19)	icd(36)	mdh(23)	purA(11)	recA(10)		UTI_GCA_000780235.1_ASM78023v1_genomic	B2
UTI_GCA_000780315.1.fna	ecoli	70	adk(34)	fumC(36)	gyrB(28)	icd(25)	mdh(28)	purA(16)	recA(4)		UTI_GCA_000780315.1_ASM78031v1_genomic	D
UTI_GCA_000780415.1.fna	ecoli	491	adk(13)	fumC(39)	gyrB(19)	icd(36)	mdh(30)	purA(14)	recA(82)		UTI_GCA_000780415.1_ASM78041v1_genomic	B2
UTI_GCA_000780615.1.fna	ecoli	131	adk(53)	fumC(40)	gyrB(47)	icd(13)	mdh(36)	purA(28)	recA(29)		UTI_GCA_000780615.1_ASM78061v1_genomic	B2
UTI_GCA_000780655.1.fna	ecoli	354	adk(85)	fumC(88)	gyrB(78)	icd(29)	mdh(59)	purA(58)	recA(62)		UTI_GCA_000780655.1_ASM78065v1_genomic	F
UTI_GCA_000780695.1.fna	ecoli	95	adk(37)	fumC(38)	gyrB(19)	icd(37)	mdh(17)	purA(11)	recA(26)		UTI_GCA_000780695.1_ASM78069v1_genomic	B2
UTI_GCA_000780735.1.fna	ecoli	127	adk(13)	fumC(14)	gyrB(19)	icd(36)	mdh(23)	purA(11)	recA(10)		UTI_GCA_000780735.1_ASM78073v1_genomic	B2
UTI_GCA_000780755.1.fna	ecoli	95	adk(37)	fumC(38)	gyrB(19)	icd(37)	mdh(17)	purA(11)	recA(26)		UTI_GCA_000780755.1_ASM78075v1_genomic	B2
UTI_GCA_000780775.1.fna	ecoli	127	adk(13)	fumC(14)	gyrB(19)	icd(36)	mdh(23)	purA(11)	recA(10)		UTI_GCA_000780775.1_ASM78077v1_genomic	B2
UTI_GCA_000780815.1.fna	ecoli	131	adk(53)	fumC(40)	gyrB(47)	icd(13)	mdh(36)	purA(28)	recA(29)		UTI_GCA_000780815.1_ASM78081v1_genomic	B2
UTI_GCA_000780845.1.fna	ecoli	393	adk(18)	fumC(106)	gyrB(17)	icd(6)	mdh(5)	purA(5)	recA(4)		UTI_GCA_000780845.1_ASM78084v1_genomic	D
UTI_GCA_000780875.1.fna	ecoli	95	adk(37)	fumC(38)	gyrB(19)	icd(37)	mdh(17)	purA(11)	recA(26)		UTI_GCA_000780875.1_ASM78087v1_genomic	B2
UTI_GCA_000780895.1.fna	ecoli	101	adk(43)	fumC(41)	gyrB(15)	icd(18)	mdh(11)	purA(7)	recA(6)		UTI_GCA_000780895.1_ASM78089v1_genomic	B1
UTI_GCA_000780915.1.fna	ecoli	135	adk(13)	fumC(39)	gyrB(50)	icd(13)	mdh(16)	purA(37)	recA(25)		UTI_GCA_000780915.1_ASM78091v1_genomic	B2
UTI_GCA_000780995.1.fna	ecoli	70	adk(34)	fumC(36)	gyrB(28)	icd(25)	mdh(28)	purA(16)	recA(4)		UTI_GCA_000780995.1_ASM78099v1_genomic	D
UTI_GCA_000781035.1.fna	ecoli	95	adk(37)	fumC(38)	gyrB(19)	icd(37)	mdh(17)	purA(11)	recA(26)		UTI_GCA_000781035.1_ASM78103v1_genomic	B2
UTI_GCA_000781075.1.fna	ecoli	297	adk(6)	fumC(65)	gyrB(32)	icd(26)	mdh(9)	purA(8)	recA(2)		UTI_GCA_000781075.1_ASM78107v1_genomic	B1
UTI_GCA_000781195.1.fna	ecoli	681	adk(38)	fumC(39)	gyrB(30)	icd(13)	mdh(17)	purA(25)	recA(28)		UTI_GCA_000781195.1_ASM78119v1_genomic	B2
UTI_GCA_000781215.1.fna	ecoli	-	adk(37)	fumC(38)	gyrB(86)	icd(37)	mdh(17)	purA(11,11)	recA(26)		UTI_GCA_000781215.1_ASM78121v1_genomic	B2
UTI_GCA_000781235.1.fna	ecoli	69	adk(21)	fumC(35)	gyrB(27)	icd(6)	mdh(5)	purA(5)	recA(4)		UTI_GCA_000781235.1_ASM78123v1_genomic	D
UTI_GCA_000781295.1.fna	ecoli	5571	adk(13)	fumC(706)	gyrB(121)	icd(13)	mdh(17)	purA(11)	recA(10)		UTI_GCA_000781295.1_ASM78129v1_genomic	B2
UTI_GCA_000781315.1.fna	ecoli	-	adk(53)	fumC(40)	gyrB(47)	icd(13)	mdh(36)	purA(28)	recA(29,29)		UTI_GCA_000781315.1_ASM78131v1_genomic	B2
UTI_GCA_000781355.1.fna	ecoli	73	adk(36)	fumC(24)	gyrB(9)	icd(13)	mdh(17)	purA(11)	recA(25)		UTI_GCA_000781355.1_ASM78135v1_genomic	B2
UTI_GCA_000781385.1.fna	ecoli	95	adk(37)	fumC(38)	gyrB(19)	icd(37)	mdh(17)	purA(11)	recA(26)		UTI_GCA_000781385.1_ASM78138v1_genomic	B2
UTI_GCA_000781415.1.fna	ecoli	70	adk(34)	fumC(36)	gyrB(28)	icd(25)	mdh(28)	purA(16)	recA(4)		UTI_GCA_000781415.1_ASM78141v1_genomic	D
UTI_GCA_000781435.1.fna	ecoli	129	adk(6)	fumC(23)	gyrB(3)	icd(26)	mdh(9)	purA(7)	recA(7)		UTI_GCA_000781435.1_ASM78143v1_genomic	B1
UTI_GCA_000781455.1.fna	ecoli	3018	adk(12)	fumC(58)	gyrB(54)	icd(344)	mdh(1)	purA(2)	recA(47)		UTI_GCA_000781455.1_ASM78145v1_genomic	E
UTI_GCA_000785325.1.fna	ecoli	58	adk(6)	fumC(4)	gyrB(4)	icd(16)	mdh(24)	purA(8)	recA(14)		UTI_GCA_000785325.1_ASM78532v1_genomic	B1
UTI_GCA_002855655.1.fna	ecoli	83	adk(13)	fumC(38)	gyrB(19)	icd(13)	mdh(30)	purA(25)	recA(29)		UTI_GCA_002855655.1_ASM285565v1_genomic	B2
UTI_GCA_003856995.1.fna	ecoli	131	adk(53)	fumC(40)	gyrB(47)	icd(13)	mdh(36)	purA(28)	recA(29)		UTI_GCA_003856995.1_ASM385699v1_genomic	B2
UTI_GCA_004100965.1.fna	ecoli	131	adk(53)	fumC(40)	gyrB(47)	icd(13)	mdh(36)	purA(28)	recA(29)		UTI_GCA_004100965.1_ASM410096v1_genomic	B2
UTI_GCA_004101045.1.fna	ecoli	131	adk(53)	fumC(40)	gyrB(47)	icd(13)	mdh(36)	purA(28)	recA(29)		UTI_GCA_004101045.1_ASM410104v1_genomic	B2
UTI_GCA_004101155.1.fna	ecoli	131	adk(53)	fumC(40)	gyrB(47)	icd(13)	mdh(36)	purA(28)	recA(29)		UTI_GCA_004101155.1_ASM410115v1_genomic	B2
UTI_GCA_004101165.1.fna	ecoli	131	adk(53)	fumC(40)	gyrB(47)	icd(13)	mdh(36)	purA(28)	recA(29)		UTI_GCA_004101165.1_ASM410116v1_genomic	B2
UTI_GCA_004101205.1.fna	ecoli	131	adk(53)	fumC(40)	gyrB(47)	icd(13)	mdh(36)	purA(28)	recA(29)		UTI_GCA_004101205.1_ASM410120v1_genomic	B2
UTI_GCA_005508805.1.fna	ecoli	-	adk(35)	fumC(37)	gyrB(29)	icd(25,25)	mdh(4)	purA(5)	recA(73)		UTI_GCA_005508805.1_ASM550880v1_genomic	D
UTI_GCA_013402855.1.fna	ecoli	10	adk(10)	fumC(11)	gyrB(4)	icd(8)	mdh(8)	purA(8)	recA(2)		UTI_GCA_013402855.1_ASM1340285v1_genomic	A
UTI_GCA_013402895.1.fna	ecoli	69	adk(21)	fumC(35)	gyrB(27)	icd(6)	mdh(5)	purA(5)	recA(4)		UTI_GCA_013402895.1_ASM1340289v1_genomic	D
UTI_GCA_015693455.1.fna	ecoli	126	adk(13)	fumC(43)	gyrB(19)	icd(37)	mdh(17)	purA(25)	recA(25)		UTI_GCA_015693455.1_ASM1569345v1_genomic	B2
UTI_GCA_016092415.1.fna	ecoli	131	adk(53)	fumC(40)	gyrB(47)	icd(13)	mdh(36)	purA(28)	recA(29)		UTI_GCA_016092415.1_ASM1609241v1_genomic	B2
UTI_GCA_016092455.1.fna	ecoli	6999	adk(645)	fumC(38)	gyrB(19)	icd(37)	mdh(17)	purA(11)	recA(26)		UTI_GCA_016092455.1_ASM1609245v1_genomic	B2
UTI_GCA_016092465.1.fna	ecoli	428	adk(96)	fumC(40)	gyrB(13)	icd(100)	mdh(23)	purA(28)	recA(66)		UTI_GCA_016092465.1_ASM1609246v1_genomic	B2
UTI_GCA_016092535.1.fna	ecoli	73	adk(36)	fumC(24)	gyrB(9)	icd(13)	mdh(17)	purA(11)	recA(25)		UTI_GCA_016092535.1_ASM1609253v1_genomic	B2
UTI_GCA_017869465.1.fna	ecoli	-	adk(21)	fumC(35)	gyrB(27)	icd(6)	mdh(5)	purA(~5)	recA(4)		UTI_GCA_017869465.1_ASM1786946v1_genomic	D
UTI_GCA_017903455.1.fna	ecoli	48	adk(6)	fumC(11)	gyrB(4)	icd(8)	mdh(8)	purA(8)	recA(2)		UTI_GCA_017903455.1_ASM1790345v1_genomic	A
UTI_GCA_018390445.1.fna	ecoli	10	adk(10)	fumC(11)	gyrB(4)	icd(8)	mdh(8)	purA(8)	recA(2)		UTI_GCA_018390445.1_ASM1839044v1_genomic	A
UTI_GCA_019508785.1.fna	ecoli	10	adk(10)	fumC(11)	gyrB(4)	icd(8)	mdh(8)	purA(8)	recA(2)		UTI_GCA_019508785.1_ASM1950878v1_genomic	A
UTI_GCA_019508905.1.fna	ecoli	131	adk(53)	fumC(40)	gyrB(47)	icd(13)	mdh(36)	purA(28)	recA(29)		UTI_GCA_019508905.1_ASM1950890v1_genomic	B2
UTI_GCA_019509385.1.fna	ecoli	226	adk(10)	fumC(27)	gyrB(5)	icd(8)	mdh(8)	purA(7)	recA(2)		UTI_GCA_019509385.1_ASM1950938v1_genomic	A
UTI_GCA_019509565.1.fna	ecoli	-	adk(~53)	fumC(13)	gyrB(9)	icd(13)	mdh(16)	purA(10)	recA(9)		UTI_GCA_019509565.1_ASM1950956v1_genomic	B2
UTI_GCA_019884625.1.fna	ecoli	-	adk(786?)	fumC(1101?)	gyrB(689?)	icd(~841)	mdh(702?)	purA(461?)	recA(2)		UTI_GCA_019884625.1_ASM1988462v1_genomic	A
UTI_GCA_020085175.1.fna	ecoli	404	adk(14)	fumC(14)	gyrB(10)	icd(14)	mdh(17)	purA(7)	recA(74)		UTI_GCA_020085175.1_ASM2008517v1_genomic	B2
UTI_GCA_020085215.1.fna	ecoli	14	adk(14)	fumC(14)	gyrB(10)	icd(14)	mdh(17)	purA(7)	recA(10)		UTI_GCA_020085215.1_ASM2008521v1_genomic	B2
UTI_GCA_020085235.1.fna	ecoli	14	adk(14)	fumC(14)	gyrB(10)	icd(14)	mdh(17)	purA(7)	recA(10)		UTI_GCA_020085235.1_ASM2008523v1_genomic	B2
UTI_GCA_020085255.1.fna	ecoli	550	adk(14)	fumC(14)	gyrB(10)	icd(14)	mdh(17)	purA(92)	recA(10)		UTI_GCA_020085255.1_ASM2008525v1_genomic	B2
UTI_GCA_020085275.1.fna	ecoli	404	adk(14)	fumC(14)	gyrB(10)	icd(14)	mdh(17)	purA(7)	recA(74)		UTI_GCA_020085275.1_ASM2008527v1_genomic	B2
UTI_GCA_020085295.1.fna	ecoli	14	adk(14)	fumC(14)	gyrB(10)	icd(14)	mdh(17)	purA(7)	recA(10)		UTI_GCA_020085295.1_ASM2008529v1_genomic	B2
UTI_GCA_020085485.1.fna	ecoli	1193	adk(14)	fumC(14)	gyrB(10)	icd(200)	mdh(17)	purA(7)	recA(10)		UTI_GCA_020085485.1_ASM2008548v1_genomic	B2
UTI_GCA_020085575.1.fna	ecoli	1193	adk(14)	fumC(14)	gyrB(10)	icd(200)	mdh(17)	purA(7)	recA(10)		UTI_GCA_020085575.1_ASM2008557v1_genomic	B2
UTI_GCA_020085595.1.fna	ecoli	1193	adk(14)	fumC(14)	gyrB(10)	icd(200)	mdh(17)	purA(7)	recA(10)		UTI_GCA_020085595.1_ASM2008559v1_genomic	B2
UTI_GCA_020085615.1.fna	ecoli	1193	adk(14)	fumC(14)	gyrB(10)	icd(200)	mdh(17)	purA(7)	recA(10)		UTI_GCA_020085615.1_ASM2008561v1_genomic	B2
UTI_GCA_020085635.1.fna	ecoli	1193	adk(14)	fumC(14)	gyrB(10)	icd(200)	mdh(17)	purA(7)	recA(10)		UTI_GCA_020085635.1_ASM2008563v1_genomic	B2
UTI_GCA_020085675.1.fna	ecoli	1193	adk(14)	fumC(14)	gyrB(10)	icd(200)	mdh(17)	purA(7)	recA(10)		UTI_GCA_020085675.1_ASM2008567v1_genomic	B2
UTI_GCA_020085695.1.fna	ecoli	1193	adk(14)	fumC(14)	gyrB(10)	icd(200)	mdh(17)	purA(7)	recA(10)		UTI_GCA_020085695.1_ASM2008569v1_genomic	B2
UTI_GCA_020085735.1.fna	ecoli	1193	adk(14)	fumC(14)	gyrB(10)	icd(200)	mdh(17)	purA(7)	recA(10)		UTI_GCA_020085735.1_ASM2008573v1_genomic	B2
UTI_GCA_020085745.1.fna	ecoli	1193	adk(14)	fumC(14)	gyrB(10)	icd(200)	mdh(17)	purA(7)	recA(10)		UTI_GCA_020085745.1_ASM2008574v1_genomic	B2
UTI_GCA_020085775.1.fna	ecoli	1193	adk(14)	fumC(14)	gyrB(10)	icd(200)	mdh(17)	purA(7)	recA(10)		UTI_GCA_020085775.1_ASM2008577v1_genomic	B2
UTI_GCA_020085795.1.fna	ecoli	1193	adk(14)	fumC(14)	gyrB(10)	icd(200)	mdh(17)	purA(7)	recA(10)		UTI_GCA_020085795.1_ASM2008579v1_genomic	B2
UTI_GCA_020085855.1.fna	ecoli	1193	adk(14)	fumC(14)	gyrB(10)	icd(200)	mdh(17)	purA(7)	recA(10)		UTI_GCA_020085855.1_ASM2008585v1_genomic	B2
UTI_GCA_020085875.1.fna	ecoli	1193	adk(14)	fumC(14)	gyrB(10)	icd(200)	mdh(17)	purA(7)	recA(10)		UTI_GCA_020085875.1_ASM2008587v1_genomic	B2
UTI_GCA_020086185.1.fna	ecoli	1193	adk(14)	fumC(14)	gyrB(10)	icd(200)	mdh(17)	purA(7)	recA(10)		UTI_GCA_020086185.1_ASM2008618v1_genomic	B2
UTI_GCA_020086225.1.fna	ecoli	1193	adk(14)	fumC(14)	gyrB(10)	icd(200)	mdh(17)	purA(7)	recA(10)		UTI_GCA_020086225.1_ASM2008622v1_genomic	B2
UTI_GCA_020086245.1.fna	ecoli	1193	adk(14)	fumC(14)	gyrB(10)	icd(200)	mdh(17)	purA(7)	recA(10)		UTI_GCA_020086245.1_ASM2008624v1_genomic	B2
UTI_GCA_020086405.1.fna	ecoli	1193	adk(14)	fumC(14)	gyrB(10)	icd(200)	mdh(17)	purA(7)	recA(10)		UTI_GCA_020086405.1_ASM2008640v1_genomic	B2
UTI_GCA_022758865.1.fna	ecoli	998	adk(13)	fumC(52)	gyrB(156)	icd(14)	mdh(17)	purA(25)	recA(17)		UTI_GCA_022758865.1_ASM2275886v1_genomic	B2
UTI_GCA_023024425.1.fna	ecoli	101	adk(43)	fumC(41)	gyrB(15)	icd(18)	mdh(11)	purA(7)	recA(6)		UTI_GCA_023024425.1_ASM2302442v1_genomic	B1
UTI_GCA_029080245.1.fna	ecoli	131	adk(53)	fumC(40)	gyrB(47)	icd(13)	mdh(36)	purA(28)	recA(29)		UTI_GCA_029080245.1_ASM2908024v1_genomic	B2
UTI_GCA_029080255.1.fna	ecoli	131	adk(53)	fumC(40)	gyrB(47)	icd(13)	mdh(36)	purA(28)	recA(29)		UTI_GCA_029080255.1_ASM2908025v1_genomic	B2
UTI_GCA_029080445.1.fna	ecoli	131	adk(53)	fumC(40)	gyrB(47)	icd(13)	mdh(36)	purA(28)	recA(29)		UTI_GCA_029080445.1_ASM2908044v1_genomic	B2
UTI_GCA_029080695.1.fna	ecoli	349	adk(34)	fumC(36)	gyrB(39)	icd(87)	mdh(67)	purA(16)	recA(4)		UTI_GCA_029080695.1_ASM2908069v1_genomic	D
UTI_GCA_029080785.1.fna	ecoli	12	adk(13)	fumC(13)	gyrB(9)	icd(13)	mdh(16)	purA(10)	recA(9)		UTI_GCA_029080785.1_ASM2908078v1_genomic	B2
UTI_GCA_029080905.1.fna	ecoli	1193	adk(14)	fumC(14)	gyrB(10)	icd(200)	mdh(17)	purA(7)	recA(10)		UTI_GCA_029080905.1_ASM2908090v1_genomic	B2
UTI_GCA_029080945.1.fna	ecoli	1193	adk(14)	fumC(14)	gyrB(10)	icd(200)	mdh(17)	purA(7)	recA(10)		UTI_GCA_029080945.1_ASM2908094v1_genomic	B2
UTI_GCA_029082055.1.fna	ecoli	1193	adk(14)	fumC(14)	gyrB(10)	icd(200)	mdh(17)	purA(7)	recA(10)		UTI_GCA_029082055.1_ASM2908205v1_genomic	B2
UTI_GCA_029082075.1.fna	ecoli	1193	adk(14)	fumC(14)	gyrB(10)	icd(200)	mdh(17)	purA(7)	recA(10)		UTI_GCA_029082075.1_ASM2908207v1_genomic	B2
UTI_GCA_029082445.1.fna	ecoli	1193	adk(14)	fumC(14)	gyrB(10)	icd(200)	mdh(17)	purA(7)	recA(10)		UTI_GCA_029082445.1_ASM2908244v1_genomic	B2
UTI_GCA_029082465.1.fna	ecoli	1193	adk(14)	fumC(14)	gyrB(10)	icd(200)	mdh(17)	purA(7)	recA(10)		UTI_GCA_029082465.1_ASM2908246v1_genomic	B2
UTI_GCA_029082625.1.fna	ecoli	1193	adk(14)	fumC(14)	gyrB(10)	icd(200)	mdh(17)	purA(7)	recA(10)		UTI_GCA_029082625.1_ASM2908262v1_genomic	B2
UTI_GCA_029082695.1.fna	ecoli	1081	adk(6)	fumC(4)	gyrB(5)	icd(18)	mdh(11)	purA(8)	recA(2)		UTI_GCA_029082695.1_ASM2908269v1_genomic	B1
UTI_GCA_029082765.1.fna	ecoli	-	adk(37)	fumC(~38)	gyrB(286)	icd(37)	mdh(17)	purA(11)	recA(26)		UTI_GCA_029082765.1_ASM2908276v1_genomic	B2
UTI_GCA_029109395.1.fna	ecoli	154	adk(6)	fumC(6)	gyrB(5)	icd(10)	mdh(9)	purA(8)	recA(6)		UTI_GCA_029109395.1_ASM2910939v1_genomic	B1
UTI_GCA_029109835.1.fna	ecoli	420	adk(13)	fumC(38)	gyrB(84)	icd(13)	mdh(17)	purA(68)	recA(34)		UTI_GCA_029109835.1_ASM2910983v1_genomic	U
UTI_GCA_029109865.1.fna	ecoli	420	adk(13)	fumC(38)	gyrB(84)	icd(13)	mdh(17)	purA(68)	recA(34)		UTI_GCA_029109865.1_ASM2910986v1_genomic	U
UTI_GCA_029111085.1.fna	ecoli	1193	adk(14)	fumC(14)	gyrB(10)	icd(200)	mdh(17)	purA(7)	recA(10)		UTI_GCA_029111085.1_ASM2911108v1_genomic	B2
UTI_GCA_029111125.1.fna	ecoli	1193	adk(14)	fumC(14)	gyrB(10)	icd(200)	mdh(17)	purA(7)	recA(10)		UTI_GCA_029111125.1_ASM2911112v1_genomic	B2
UTI_GCA_029111265.1.fna	ecoli	1193	adk(14)	fumC(14)	gyrB(10)	icd(200)	mdh(17)	purA(7)	recA(10)		UTI_GCA_029111265.1_ASM2911126v1_genomic	B2
UTI_GCA_029112195.1.fna	ecoli	131	adk(53)	fumC(40)	gyrB(47)	icd(13)	mdh(36)	purA(28)	recA(29)		UTI_GCA_029112195.1_ASM2911219v1_genomic	B2
UTI_GCA_029112505.1.fna	ecoli	-	adk(46)	fumC(35)	gyrB(208)	icd(6)	mdh(4)	purA(16)	recA(4)		UTI_GCA_029112505.1_ASM2911250v1_genomic	D
UTI_GCA_029112895.1.fna	ecoli	73	adk(36)	fumC(24)	gyrB(9)	icd(13)	mdh(17)	purA(11)	recA(25)		UTI_GCA_029112895.1_ASM2911289v1_genomic	B2
UTI_GCA_029113525.1.fna	ecoli	2585	adk(54)	fumC(187)	gyrB(28)	icd(314)	mdh(28)	purA(16)	recA(4)		UTI_GCA_029113525.1_ASM2911352v1_genomic	D
UTI_GCA_029113885.1.fna	ecoli	491	adk(13)	fumC(39)	gyrB(19)	icd(36)	mdh(30)	purA(14)	recA(82)		UTI_GCA_029113885.1_ASM2911388v1_genomic	B2
UTI_GCA_029113915.1.fna	ecoli	491	adk(13)	fumC(39)	gyrB(19)	icd(36)	mdh(30)	purA(14)	recA(82)		UTI_GCA_029113915.1_ASM2911391v1_genomic	B2
UTI_GCA_029113945.1.fna	ecoli	4380	adk(6)	fumC(4)	gyrB(3)	icd(18)	mdh(11)	purA(7)	recA(2)		UTI_GCA_029113945.1_ASM2911394v1_genomic	B1
UTI_GCA_029114525.1.fna	ecoli	131	adk(53)	fumC(40)	gyrB(47)	icd(13)	mdh(36)	purA(28)	recA(29)		UTI_GCA_029114525.1_ASM2911452v1_genomic	B2
UTI_GCA_029114735.1.fna	ecoli	6942	adk(6)	fumC(4)	gyrB(5)	icd(561)	mdh(11)	purA(8)	recA(6)		UTI_GCA_029114735.1_ASM2911473v1_genomic	B1
UTI_GCA_029115025.1.fna	ecoli	1193	adk(14)	fumC(14)	gyrB(10)	icd(200)	mdh(17)	purA(7)	recA(10)		UTI_GCA_029115025.1_ASM2911502v1_genomic	B2
UTI_GCA_029115065.1.fna	ecoli	297	adk(6)	fumC(65)	gyrB(32)	icd(26)	mdh(9)	purA(8)	recA(2)		UTI_GCA_029115065.1_ASM2911506v1_genomic	B1
UTI_GCA_029115885.1.fna	ecoli	131	adk(53)	fumC(40)	gyrB(47)	icd(13)	mdh(36)	purA(28)	recA(29)		UTI_GCA_029115885.1_ASM2911588v1_genomic	B2
UTI_GCA_029115995.1.fna	ecoli	457	adk(101)	fumC(88)	gyrB(97)	icd(108)	mdh(26)	purA(79)	recA(2)		UTI_GCA_029115995.1_ASM2911599v1_genomic	F
UTI_GCA_029116275.1.fna	ecoli	69	adk(21)	fumC(35)	gyrB(27)	icd(6)	mdh(5)	purA(5)	recA(4)		UTI_GCA_029116275.1_ASM2911627v1_genomic	D
UTI_GCA_029116805.1.fna	ecoli	131	adk(53)	fumC(40)	gyrB(47)	icd(13)	mdh(36)	purA(28)	recA(29)		UTI_GCA_029116805.1_ASM2911680v1_genomic	B2
UTI_GCA_029117025.1.fna	ecoli	131	adk(53)	fumC(40)	gyrB(47)	icd(13)	mdh(36)	purA(28)	recA(29)		UTI_GCA_029117025.1_ASM2911702v1_genomic	B2
UTI_GCA_029117105.1.fna	ecoli	131	adk(53)	fumC(40)	gyrB(47)	icd(13)	mdh(36)	purA(28)	recA(29)		UTI_GCA_029117105.1_ASM2911710v1_genomic	B2
UTI_GCA_029117115.1.fna	ecoli	131	adk(53)	fumC(40)	gyrB(47)	icd(13)	mdh(36)	purA(28)	recA(29)		UTI_GCA_029117115.1_ASM2911711v1_genomic	B2
UTI_GCA_029117905.1.fna	ecoli	1193	adk(14)	fumC(14)	gyrB(10)	icd(200)	mdh(17)	purA(7)	recA(10)		UTI_GCA_029117905.1_ASM2911790v1_genomic	B2
UTI_GCA_029117995.1.fna	ecoli	1193	adk(14)	fumC(14)	gyrB(10)	icd(200)	mdh(17)	purA(7)	recA(10)		UTI_GCA_029117995.1_ASM2911799v1_genomic	B2
UTI_GCA_029118025.1.fna	ecoli	1193	adk(14)	fumC(14)	gyrB(10)	icd(200)	mdh(17)	purA(7)	recA(10)		UTI_GCA_029118025.1_ASM2911802v1_genomic	B2
UTI_GCA_029118045.1.fna	ecoli	1193	adk(14)	fumC(14)	gyrB(10)	icd(200)	mdh(17)	purA(7)	recA(10)		UTI_GCA_029118045.1_ASM2911804v1_genomic	B2
UTI_GCA_029118055.1.fna	ecoli	1193	adk(14)	fumC(14)	gyrB(10)	icd(200)	mdh(17)	purA(7)	recA(10)		UTI_GCA_029118055.1_ASM2911805v1_genomic	B2
UTI_GCA_029118085.1.fna	ecoli	1193	adk(14)	fumC(14)	gyrB(10)	icd(200)	mdh(17)	purA(7)	recA(10)		UTI_GCA_029118085.1_ASM2911808v1_genomic	B2
UTI_GCA_029118315.1.fna	ecoli	131	adk(53)	fumC(40)	gyrB(47)	icd(13)	mdh(36)	purA(28)	recA(29)		UTI_GCA_029118315.1_ASM2911831v1_genomic	B2
UTI_GCA_029118345.1.fna	ecoli	131	adk(53)	fumC(40)	gyrB(47)	icd(13)	mdh(36)	purA(28)	recA(29)		UTI_GCA_029118345.1_ASM2911834v1_genomic	B2
UTI_GCA_029118425.1.fna	ecoli	131	adk(53)	fumC(40)	gyrB(47)	icd(13)	mdh(36)	purA(28)	recA(29)		UTI_GCA_029118425.1_ASM2911842v1_genomic	B2
UTI_GCA_029118485.1.fna	ecoli	131	adk(53)	fumC(40)	gyrB(47)	icd(13)	mdh(36)	purA(28)	recA(29)		UTI_GCA_029118485.1_ASM2911848v1_genomic	B2
UTI_GCA_029118655.1.fna	ecoli	131	adk(53)	fumC(40)	gyrB(47)	icd(13)	mdh(36)	purA(28)	recA(29)		UTI_GCA_029118655.1_ASM2911865v1_genomic	B2
UTI_GCA_029118795.1.fna	ecoli	131	adk(53)	fumC(40)	gyrB(47)	icd(13)	mdh(36)	purA(28)	recA(29)		UTI_GCA_029118795.1_ASM2911879v1_genomic	B2
UTI_GCA_029118805.1.fna	ecoli	131	adk(53)	fumC(40)	gyrB(47)	icd(13)	mdh(36)	purA(28)	recA(29)		UTI_GCA_029118805.1_ASM2911880v1_genomic	B2
UTI_GCA_029118925.1.fna	ecoli	131	adk(53)	fumC(40)	gyrB(47)	icd(13)	mdh(36)	purA(28)	recA(29)		UTI_GCA_029118925.1_ASM2911892v1_genomic	B2
UTI_GCA_029118945.1.fna	ecoli	1193	adk(14)	fumC(14)	gyrB(10)	icd(200)	mdh(17)	purA(7)	recA(10)		UTI_GCA_029118945.1_ASM2911894v1_genomic	B2
UTI_GCA_029119005.1.fna	ecoli	131	adk(53)	fumC(40)	gyrB(47)	icd(13)	mdh(36)	purA(28)	recA(29)		UTI_GCA_029119005.1_ASM2911900v1_genomic	B2
UTI_GCA_029119195.1.fna	ecoli	420	adk(13)	fumC(38)	gyrB(84)	icd(13)	mdh(17)	purA(68)	recA(34)		UTI_GCA_029119195.1_ASM2911919v1_genomic	U
UTI_GCA_029119255.1.fna	ecoli	420	adk(13)	fumC(38)	gyrB(84)	icd(13)	mdh(17)	purA(68)	recA(34)		UTI_GCA_029119255.1_ASM2911925v1_genomic	U
UTI_GCA_029119325.1.fna	ecoli	420	adk(13)	fumC(38)	gyrB(84)	icd(13)	mdh(17)	purA(68)	recA(34)		UTI_GCA_029119325.1_ASM2911932v1_genomic	U
UTI_GCA_029119725.1.fna	ecoli	95	adk(37)	fumC(38)	gyrB(19)	icd(37)	mdh(17)	purA(11)	recA(26)		UTI_GCA_029119725.1_ASM2911972v1_genomic	B2
UTI_GCA_029119885.1.fna	ecoli	131	adk(53)	fumC(40)	gyrB(47)	icd(13)	mdh(36)	purA(28)	recA(29)		UTI_GCA_029119885.1_ASM2911988v1_genomic	B2
UTI_GCA_029119935.1.fna	ecoli	131	adk(53)	fumC(40)	gyrB(47)	icd(13)	mdh(36)	purA(28)	recA(29)		UTI_GCA_029119935.1_ASM2911993v1_genomic	B2
UTI_GCA_029119965.1.fna	ecoli	131	adk(53)	fumC(40)	gyrB(47)	icd(13)	mdh(36)	purA(28)	recA(29)		UTI_GCA_029119965.1_ASM2911996v1_genomic	B2
UTI_GCA_029119975.1.fna	ecoli	131	adk(53)	fumC(40)	gyrB(47)	icd(13)	mdh(36)	purA(28)	recA(29)		UTI_GCA_029119975.1_ASM2911997v1_genomic	B2
UTI_GCA_029120005.1.fna	ecoli	131	adk(53)	fumC(40)	gyrB(47)	icd(13)	mdh(36)	purA(28)	recA(29)		UTI_GCA_029120005.1_ASM2912000v1_genomic	B2
UTI_GCA_029120015.1.fna	ecoli	131	adk(53)	fumC(40)	gyrB(47)	icd(13)	mdh(36)	purA(28)	recA(29)		UTI_GCA_029120015.1_ASM2912001v1_genomic	B2
UTI_GCA_029120065.1.fna	ecoli	131	adk(53)	fumC(40)	gyrB(47)	icd(13)	mdh(36)	purA(28)	recA(29)		UTI_GCA_029120065.1_ASM2912006v1_genomic	B2
UTI_GCA_029120105.1.fna	ecoli	131	adk(53)	fumC(40)	gyrB(47)	icd(13)	mdh(36)	purA(28)	recA(29)		UTI_GCA_029120105.1_ASM2912010v1_genomic	B2
UTI_GCA_029120125.1.fna	ecoli	131	adk(53)	fumC(40)	gyrB(47)	icd(13)	mdh(36)	purA(28)	recA(29)		UTI_GCA_029120125.1_ASM2912012v1_genomic	B2
UTI_GCA_029120135.1.fna	ecoli	131	adk(53)	fumC(40)	gyrB(47)	icd(13)	mdh(36)	purA(28)	recA(29)		UTI_GCA_029120135.1_ASM2912013v1_genomic	B2
UTI_GCA_029120385.1.fna	ecoli	1193	adk(14)	fumC(14)	gyrB(10)	icd(200)	mdh(17)	purA(7)	recA(10)		UTI_GCA_029120385.1_ASM2912038v1_genomic	B2
UTI_GCA_029120395.1.fna	ecoli	1193	adk(14)	fumC(14)	gyrB(10)	icd(200)	mdh(17)	purA(7)	recA(10)		UTI_GCA_029120395.1_ASM2912039v1_genomic	B2
UTI_GCA_029120455.1.fna	ecoli	1193	adk(14)	fumC(14)	gyrB(10)	icd(200)	mdh(17)	purA(7)	recA(10)		UTI_GCA_029120455.1_ASM2912045v1_genomic	B2
UTI_GCA_029120495.1.fna	ecoli	1193	adk(14)	fumC(14)	gyrB(10)	icd(200)	mdh(17)	purA(7)	recA(10)		UTI_GCA_029120495.1_ASM2912049v1_genomic	B2
UTI_GCA_029120565.1.fna	ecoli	1193	adk(14)	fumC(14)	gyrB(10)	icd(200)	mdh(17)	purA(7)	recA(10)		UTI_GCA_029120565.1_ASM2912056v1_genomic	B2
UTI_GCA_029120815.1.fna	ecoli	131	adk(53)	fumC(40)	gyrB(47)	icd(13)	mdh(36)	purA(28)	recA(29)		UTI_GCA_029120815.1_ASM2912081v1_genomic	B2
UTI_GCA_029120865.1.fna	ecoli	131	adk(53)	fumC(40)	gyrB(47)	icd(13)	mdh(36)	purA(28)	recA(29)		UTI_GCA_029120865.1_ASM2912086v1_genomic	B2
UTI_GCA_029120885.1.fna	ecoli	131	adk(53)	fumC(40)	gyrB(47)	icd(13)	mdh(36)	purA(28)	recA(29)		UTI_GCA_029120885.1_ASM2912088v1_genomic	B2
UTI_GCA_029120925.1.fna	ecoli	131	adk(53)	fumC(40)	gyrB(47)	icd(13)	mdh(36)	purA(28)	recA(29)		UTI_GCA_029120925.1_ASM2912092v1_genomic	B2
UTI_GCA_029120965.1.fna	ecoli	131	adk(53)	fumC(40)	gyrB(47)	icd(13)	mdh(36)	purA(28)	recA(29)		UTI_GCA_029120965.1_ASM2912096v1_genomic	B2
UTI_GCA_029120975.1.fna	ecoli	131	adk(53)	fumC(40)	gyrB(47)	icd(13)	mdh(36)	purA(28)	recA(29)		UTI_GCA_029120975.1_ASM2912097v1_genomic	B2
UTI_GCA_029121045.1.fna	ecoli	131	adk(53)	fumC(40)	gyrB(47)	icd(13)	mdh(36)	purA(28)	recA(29)		UTI_GCA_029121045.1_ASM2912104v1_genomic	B2
UTI_GCA_029121105.1.fna	ecoli	131	adk(53)	fumC(40)	gyrB(47)	icd(13)	mdh(36)	purA(28)	recA(29)		UTI_GCA_029121105.1_ASM2912110v1_genomic	B2
UTI_GCA_029122665.1.fna	ecoli	1193	adk(14)	fumC(14)	gyrB(10)	icd(200)	mdh(17)	purA(7)	recA(10)		UTI_GCA_029122665.1_ASM2912266v1_genomic	B2
UTI_GCA_029122705.1.fna	ecoli	1193	adk(14)	fumC(14)	gyrB(10)	icd(200)	mdh(17)	purA(7)	recA(10)		UTI_GCA_029122705.1_ASM2912270v1_genomic	B2
UTI_GCA_029122985.1.fna	ecoli	1193	adk(14)	fumC(14)	gyrB(10)	icd(200)	mdh(17)	purA(7)	recA(10)		UTI_GCA_029122985.1_ASM2912298v1_genomic	B2
UTI_GCA_029124545.1.fna	ecoli	70	adk(34)	fumC(36)	gyrB(28)	icd(25)	mdh(28)	purA(16)	recA(4)		UTI_GCA_029124545.1_ASM2912454v1_genomic	D
UTI_GCA_029125075.1.fna	ecoli	131	adk(53)	fumC(40)	gyrB(47)	icd(13)	mdh(36)	purA(28)	recA(29)		UTI_GCA_029125075.1_ASM2912507v1_genomic	B2
UTI_GCA_029125105.1.fna	ecoli	70	adk(34)	fumC(36)	gyrB(28)	icd(25)	mdh(28)	purA(16)	recA(4)		UTI_GCA_029125105.1_ASM2912510v1_genomic	D
UTI_GCA_029125125.1.fna	ecoli	70	adk(34)	fumC(36)	gyrB(28)	icd(25)	mdh(28)	purA(16)	recA(4)		UTI_GCA_029125125.1_ASM2912512v1_genomic	D
UTI_GCA_029125145.1.fna	ecoli	70	adk(34)	fumC(36)	gyrB(28)	icd(25)	mdh(28)	purA(16)	recA(4)		UTI_GCA_029125145.1_ASM2912514v1_genomic	D
UTI_GCA_029125265.1.fna	ecoli	70	adk(34)	fumC(36)	gyrB(28)	icd(25)	mdh(28)	purA(16)	recA(4)		UTI_GCA_029125265.1_ASM2912526v1_genomic	D
UTI_GCA_029125385.1.fna	ecoli	131	adk(53)	fumC(40)	gyrB(47)	icd(13)	mdh(36)	purA(28)	recA(29)		UTI_GCA_029125385.1_ASM2912538v1_genomic	B2
UTI_GCA_029369645.2.fna	ecoli	127	adk(13)	fumC(14)	gyrB(19)	icd(36)	mdh(23)	purA(11)	recA(10)		UTI_GCA_029369645.2_ASM2936964v2_genomic	B2
UTI_GCA_030988725.1.fna	ecoli	1193	adk(14)	fumC(14)	gyrB(10)	icd(200)	mdh(17)	purA(7)	recA(10)		UTI_GCA_030988725.1_ASM3098872v1_genomic	B2
UTI_GCA_030988825.1.fna	ecoli	1193	adk(14)	fumC(14)	gyrB(10)	icd(200)	mdh(17)	purA(7)	recA(10)		UTI_GCA_030988825.1_ASM3098882v1_genomic	B2
UTI_GCA_030988915.1.fna	ecoli	1193	adk(14)	fumC(14)	gyrB(10)	icd(200)	mdh(17)	purA(7)	recA(10)		UTI_GCA_030988915.1_ASM3098891v1_genomic	B2
UTI_GCA_030991405.1.fna	ecoli	1193	adk(14)	fumC(14)	gyrB(10)	icd(200)	mdh(17)	purA(7)	recA(10)		UTI_GCA_030991405.1_ASM3099140v1_genomic	B2
UTI_GCA_030991425.1.fna	ecoli	1193	adk(14)	fumC(14)	gyrB(10)	icd(200)	mdh(17)	purA(7)	recA(10)		UTI_GCA_030991425.1_ASM3099142v1_genomic	B2
UTI_GCA_033843365.1.fna	ecoli	2279	adk(53)	fumC(40)	gyrB(47)	icd(13)	mdh(36)	purA(8)	recA(29)		UTI_GCA_033843365.1_ASM3384336v1_genomic	B2
UTI_GCA_036422055.1.fna	ecoli	2279	adk(53)	fumC(40)	gyrB(47)	icd(13)	mdh(36)	purA(8)	recA(29)		UTI_GCA_036422055.1_ASM3642205v1_genomic	B2
UTI_GCA_037081975.1.fna	ecoli	12	adk(13)	fumC(13)	gyrB(9)	icd(13)	mdh(16)	purA(10)	recA(9)		UTI_GCA_037081975.1_ASM3708197v1_genomic	B2
UTI_GCA_037081985.1.fna	ecoli	-	adk(53?)	fumC(40)	gyrB(47)	icd(13)	mdh(~36)	purA(28)	recA(29)		UTI_GCA_037081985.1_ASM3708198v1_genomic	B2
UTI_GCA_037082015.1.fna	ecoli	131	adk(53)	fumC(40)	gyrB(47)	icd(13)	mdh(36)	purA(28)	recA(29)		UTI_GCA_037082015.1_ASM3708201v1_genomic	B2
UTI_GCA_037100245.1.fna	ecoli	361	adk(10)	fumC(99)	gyrB(5)	icd(91)	mdh(8)	purA(7)	recA(2)		UTI_GCA_037100245.1_ASM3710024v1_genomic	A
UTI_GCA_041251595.1.fna	ecoli	602	adk(6)	fumC(19)	gyrB(33)	icd(26)	mdh(11)	purA(8)	recA(6)		UTI_GCA_041251595.1_ASM4125159v1_genomic	B1
UTI_GCA_041254635.1.fna	ecoli	131	adk(53)	fumC(40)	gyrB(47)	icd(13)	mdh(36)	purA(28)	recA(29)		UTI_GCA_041254635.1_ASM4125463v1_genomic	B2
UTI_GCA_041257715.1.fna	ecoli	410	adk(6)	fumC(4)	gyrB(12)	icd(1)	mdh(20)	purA(18)	recA(7)		UTI_GCA_041257715.1_ASM4125771v1_genomic	C
UTI_GCA_041262745.1.fna	ecoli	127	adk(13)	fumC(14)	gyrB(19)	icd(36)	mdh(23)	purA(11)	recA(10)		UTI_GCA_041262745.1_ASM4126274v1_genomic	B2
UTI_GCA_041262755.1.fna	ecoli	73	adk(36)	fumC(24)	gyrB(9)	icd(13)	mdh(17)	purA(11)	recA(25)		UTI_GCA_041262755.1_ASM4126275v1_genomic	B2
UTI_GCA_049219625.1.fna	ecoli	998	adk(13)	fumC(52)	gyrB(156)	icd(14)	mdh(17)	purA(25)	recA(17)		UTI_GCA_049219625.1_ASM4921962v1_genomic	B2
UTI_GCA_049748155.1.fna	ecoli	361	adk(10)	fumC(99)	gyrB(5)	icd(91)	mdh(8)	purA(7)	recA(2)		UTI_GCA_049748155.1_ASM4974815v1_genomic	A
UTI_GCA_049748375.1.fna	ecoli	10	adk(10)	fumC(11)	gyrB(4)	icd(8)	mdh(8)	purA(8)	recA(2)		UTI_GCA_049748375.1_ASM4974837v1_genomic	A
UTI_GCA_049748455.1.fna	ecoli	10	adk(10)	fumC(11)	gyrB(4)	icd(8)	mdh(8)	purA(8)	recA(2)		UTI_GCA_049748455.1_ASM4974845v1_genomic	A
UTI_GCA_049748475.1.fna	ecoli	-	adk(9)	fumC(29)	gyrB(~5)	icd(56)	mdh(9)	purA(8)	recA(6)		UTI_GCA_049748475.1_ASM4974847v1_genomic	B1
UTI_GCA_049748595.1.fna	ecoli	1125	adk(6)	fumC(4)	gyrB(15)	icd(18)	mdh(24)	purA(26)	recA(7)		UTI_GCA_049748595.1_ASM4974859v1_genomic	B1
