## appendix 5 for "Integrated Machine Learning-PanGWAS Reveals Chromosome-Encoded Persistence Networks and Plasmid Plasticity in Recurrent Urinary Tract Infection in *Escherichia coli*"

### Sheet: Chromosomes-Feature Sets
Table : 7 : Feature set Selection for Chromosome dataset
Chi-Square based Feature sets				Mutual Information based Feature sets			Boruta based Feature sets				Relaxed Feature sets	STRICT Feature sets
gene	chi2_score	p_value		gene	mi_score		gene				gene	gene
RBKS_3~~~yihV_1~~~rbsK_2	5.99521	0.0143448		COQ5~~~COQ5_2	0.0141021		agaC_2				COQ5~~~COQ5_2	agaC_2
aam	9.92022	0.00163473		RBKS_1~~~psuK_1	0.0295842		cbeA_1~~~cbeA_2~~~cbeA_3~~~cbeA_4~~~cbeA_5~~~cbeA_6				RBKS_1~~~psuK_1	cbeA_1~~~cbeA_2~~~cbeA_3~~~cbeA_4~~~cbeA_5~~~cbeA_6
aaxC_1	7.43172	0.00640842		aacA4	0.015511		cbtA~~~cbtA_1~~~cbtA_3~~~cbtA_2				RBKS_3~~~yihV_1~~~rbsK_2	cbtA~~~cbtA_1~~~cbtA_3~~~cbtA_2
aaxC_2~~~aaxC_3	8.72587	0.00313726		aam	0.00134437		espC				aacA4	espC
abaQ	4.93098	0.0263794		aat_2~~~aat_1~~~aat	0.00927701		flu~~~flu_2~~~flu_1~~~flu_3				aam	flu~~~flu_2~~~flu_1~~~flu_3
abgA_2~~~abgA_1~~~abgA	4.41519	0.0356203		aaxC_1	0.00309527		gadA				aat_2~~~aat_1~~~aat	gadA
abgB_1~~~abgB_2~~~abgB_3~~~abgB	4.41519	0.0356203		aaxC_2~~~aaxC_3	0.0298692		gadB_2~~~gadB_1~~~gadB~~~gadA				aaxC_1	gadB_2~~~gadB_1~~~gadB~~~gadA
abgT_1~~~abgT_2~~~abgT_3~~~abgT	4.41519	0.0356203		abaF_3~~~abaF_2~~~abaF_1	0.00746094		glmU_3				aaxC_2~~~aaxC_3	glmU_3
acnB	4.66535	0.0307771		abgA_2~~~abgA_1~~~abgA	0.013066		gntR_2				abaF_3~~~abaF_2~~~abaF_1	gntR_2
acpP_1~~~acpP_3	6.52374	0.0106444		abgT_1~~~abgT_2~~~abgT_3~~~abgT	0.0343932		group_10062				abaQ	group_1054
acuI_2	5.08557	0.0241258		acnB	0.0734585		group_1054				abgA_2~~~abgA_1~~~abgA	group_11890
adhE_1~~~adhE_2	16.0393	6.20429e-05		acpP_1~~~acpP_3	0.0203934		group_1181				abgB_1~~~abgB_2~~~abgB_3~~~abgB	group_1395
adhE_2~~~astD_2~~~astD_1	16.0393	6.20429e-05		acpP_2~~~acpP_1	0.0338664		group_11890				abgT_1~~~abgT_2~~~abgT_3~~~abgT	group_1703
adiA_2	7.43172	0.00640842		acpS_1	0.0104185		group_1395				acnB	group_2052
aes_2~~~aes_1	6.40069	0.0114076		acr3	0.0435934		group_1703				acpP_1~~~acpP_3	group_2314
afaD	4.70774	0.0300271		adh1	0.00587797		group_2052				acpP_2~~~acpP_1	group_4193
afaE3	4.9584	0.0259642		adhE_1~~~adhE_2	0.0153972		group_2241				acpS_1	group_5087
agaC_2	40.6727	1.79988e-10		adhE_2~~~astD_2~~~astD_1	0.0301409		group_2314				acr3	group_5151
agaS_2~~~kbaZ_2	7.31994	0.00681935		adhE_3	0.0252144		group_3681				acuI_2	group_5224
aglB_1~~~aglB_2~~~aglB_3~~~aglB~~~aglB_4	4.9836	0.0255887		adhE_3~~~adhE_2	0.00932614		group_4193				adh1	group_5230
algC_1	4.57864	0.0323729		aes_2~~~aes_1	0.0109735		group_5087				adhE_1~~~adhE_2	group_5466
algC_2~~~algC~~~algC_1~~~glmM_2	5.70817	0.0168861		afaD	0.00244538		group_5151				adhE_2~~~astD_2~~~astD_1	group_5655
angR_2~~~mbtB_2~~~lgrD_1~~~angR~~~lgrD_2~~~lgrD~~~tycC~~~grsB_2	11.9461	0.00054761		agaC_2	0.0471546		group_5224				adhE_3	group_573
ant1_2	4.27466	0.0386846		agaS_2~~~kbaZ_2	0.0388505		group_5230				adhE_3~~~adhE_2	group_5766
aplK~~~glpK_1	12.7799	0.000350366		aglB_1~~~aglB_2~~~aglB_3~~~aglB~~~aglB_4	0.000390286		group_5466				adiA_2	group_5940
appY~~~gadX_1~~~gadX_3~~~rhaR_6	4.62323	0.0315417		agp_2	0.0105819		group_5655				aes_2~~~aes_1	group_6120
aptA	12.7799	0.000350366		algC_1	0.0292307		group_573				afaD	group_630
aptB	12.7799	0.000350366		algC_2~~~algC~~~algC_1~~~glmM_2	0.0205031		group_5766				afaE3	group_6406
apxIB_2~~~ltxB~~~apxIB	12.0647	0.00051387		alsB~~~alsB_2~~~alsB_1	0.0148404		group_5876				agaC_2	group_6595
araB_2	6.43038	0.0112185		alsC_1~~~alsC_2~~~alsC	0.012947		group_5940				agaS_2~~~kbaZ_2	group_6602
arcA_2~~~arcA_1	4.51952	0.0335102		amiD	0.014806		group_6120				aglB_1~~~aglB_2~~~aglB_3~~~aglB~~~aglB_4	group_6954
argH_2	3.98779	0.0458312		ant1_2	0.00663688		group_6294				agp_2	group_7166
argR_2	4.51952	0.0335102		appY	0.0291254		group_630				algC_1	group_7199
aroH_1~~~aroH_2	12.846	0.000338207		aptA	0.00892665		group_6406				algC_2~~~algC~~~algC_1~~~glmM_2	group_726
arsA	6.86796	0.00877547		aptB	0.0102885		group_6595				alsB~~~alsB_2~~~alsB_1	group_9980
arsB~~~arsB_2~~~arsB_1	5.35474	0.020666		apxIB_2~~~ltxB~~~apxIB	0.0111655		group_6602				alsC_1~~~alsC_2~~~alsC	group_9987
arsD	6.86796	0.00877547		araB_1	0.00947367		group_6698				amiD	klcA_2~~~klcA_3~~~klcA_1
aspA_1	5.59843	0.0179766		araB_2	0.00336418		group_6954				angR_2~~~mbtB_2~~~lgrD_1~~~angR~~~lgrD_2~~~lgrD~~~tycC~~~grsB_2	ldrD_2
assT~~~assT_1~~~assT_2	4.23962	0.0394909		araQ~~~lacG	0.000419067		group_7166				ant1_2	ppsE_2~~~ppsE_1~~~ppsE~~~COQ5~~~COQ5_2
astD_2	8.57609	0.00340606		arcA_2~~~arcA_1	0.00422298		group_7199				aplK~~~glpK_1	tufB~~~tuf1
bcgIA	4.93098	0.0263794		arcC1_1~~~arcC1_2	0.00159341		group_7211				appY	ulaC_2~~~ulaC_3
bcgIB	4.93098	0.0263794		arcC1_4~~~arcC2~~~arcC1_1~~~arcC2_1	0.0199738		group_726				appY~~~gadX_1~~~gadX_3~~~rhaR_6
bcs1	10.0808	0.00149826		argH_2	0.0373739		group_7271				aptA
betI_3	10.7708	0.00103113		argR_2	0.0204611		group_818				aptB
bshA~~~mshA_2~~~glgM	6.39665	0.0114336		ariR	0.0295709		group_9980				apxIB_2~~~ltxB~~~apxIB
btuF_1	13.4183	0.000249188		arnC_5~~~arnC_3	0.0246472		group_9987				araB_1
btuR_1	4.31321	0.0378175		arsA	0.0241902		klcA_2~~~klcA_3~~~klcA_1				araB_2
bvgA	4.57896	0.0323669		arsD	0.00696508		ldrD_2				araQ~~~lacG
cadC_2~~~cadC	4.09903	0.0429079		arsH	0.0278932		ppsE_2~~~ppsE_1~~~ppsE~~~COQ5~~~COQ5_2				arcA_2~~~arcA_1
caeB~~~caeA	10.2457	0.00137004		artI	0.0192796		rhsC_12~~~rhsD_2~~~rhsD_1~~~rhsD~~~rhsC_4~~~rhsC_1~~~rhsC_2~~~rhsC_5				arcC1_1~~~arcC1_2
caf1M	4.70774	0.0300271		artM_2~~~lptB_1	0.0290756		tufB_3~~~tufB_2~~~tufB~~~tuf1~~~tufB_1~~~tuf1_2				arcC1_4~~~arcC2~~~arcC1_1~~~arcC2_1
caiT_1~~~caiT_2~~~betL~~~betT1~~~ectT	5.35474	0.020666		artM_4~~~artM_2	0.0204659		tufB~~~tuf1				argH_2
cas1~~~ygbT	5.49888	0.0190286		ascG~~~ascG_1~~~ascG_2~~~ascG_3	0.00414942		tuf_2~~~tufB_2~~~tufB~~~tuf1				argR_2
casA	8.71883	0.0031494		aspA_1	0.0115844		ulaC_2~~~ulaC_3				ariR
casC	7.91174	0.00491149		astD_2	0.0220109						arnC_5~~~arnC_3
cbeA_1~~~cbeA_2~~~cbeA_3~~~cbeA_4~~~cbeA_5~~~cbeA_6	24.0836	9.2244e-07		atoA	0.0157937						aroH_1~~~aroH_2
cbeA_1~~~cbeA_2~~~cbeA_4~~~cbeA_3~~~cbeA_6	6.8873	0.00868103		atoB_1~~~atoB_2~~~atoB~~~atoB_3~~~atoB_4	0.00643726						arsA
cbeA_1~~~cbeA_4~~~cbeA_3~~~cbeA~~~cbeA_5	4.58353	0.0322807		atoD	0.0178707						arsB~~~arsB_2~~~arsB_1
cbeA_2~~~cbeA_1~~~cbeA_5~~~cbeA_3	7.66254	0.0056379		atoS_3~~~atoS_2~~~atoS_1~~~atoS	0.0370967						arsD
cbeA_2~~~cbeA~~~cbeA_1	5.22987	0.0222022		atsB~~~chuR_1~~~chuR_2	0.00374698						arsH
cbeA_3~~~cbeA_1~~~cbeA~~~cbeA_5~~~cbeA_2~~~cbeA_4	14.243	0.000160655		axe16A	0.00282772						artI
cbeA_3~~~cbeA_2~~~cbeA_1~~~cbeA_4	10.1548	0.00143927		azoR_1~~~kefG~~~azoR_2	0.00502368						artM_2~~~lptB_1
cbeA~~~cbeA_1~~~cbeA_2~~~cbeA_4	19.1398	1.21482e-05		bacC	0.00166616						artM_4~~~artM_2
cbtA_2~~~cbtA_3	9.17364	0.00245526		barA_1~~~barA	0.0121636						ascG~~~ascG_1~~~ascG_2~~~ascG_3
cbtA_2~~~cbtA~~~cbtA_3~~~cbtA_1~~~cbtA_4	14.243	0.000160655		bcgIA	0.0154633						aspA_1
cbtA_3~~~cbtA_1~~~cbtA_2	16.0134	6.28942e-05		bcr_2~~~mdtL_2	0.0238912						assT~~~assT_1~~~assT_2
cbtA_3~~~cbtA_4~~~cbtA	12.9198	0.000325122		bcsB_1~~~bcsB_2~~~bcsB	0.00771904						astD_2
cbtA~~~cbtA_1~~~cbtA_3~~~cbtA_2	13.1663	0.000285027		bdcA	0.0141826						atoA
ccmH_2~~~ccmH_1	3.93585	0.0472674		bdhA	0.00909354						atoB_1~~~atoB_2~~~atoB~~~atoB_3~~~atoB_4
ccmL	16.0393	6.20429e-05		bepC~~~oprM	0.00101801						atoD
cdiA_1	6.4648	0.0110032		betA_2~~~betA_1~~~betA	0.0076726						atoS_3~~~atoS_2~~~atoS_1~~~atoS
cdiA~~~cdiA_2~~~cdiA_5~~~cdiA_1~~~cdiA_4~~~cdiA_3~~~cdiA1_1~~~cdiA1~~~cdiA1_2	6.48861	0.0108568		betI_3	0.00114704						atsB~~~chuR_1~~~chuR_2
cea	10.9066	0.000958238		betT_2~~~betT_1~~~betT	0.0192003						axe16A
cfaB	4.16464	0.0412761		bglA_3~~~bglA_1~~~bglA_2	0.0367963						azoR_1~~~kefG~~~azoR_2
cfaE	4.16464	0.0412761		bglB_3~~~bglH_5~~~lacG~~~bglH_2~~~bglH_3~~~bglH	0.0331976						bacC
citF	5.59843	0.0179766		bglG_2~~~bglG_1~~~bglG	0.037842						barA_1~~~barA
citG_2	4.66535	0.0307771		bglH_1~~~bglH_2~~~bglH_3	0.000380674						bcgIA
citX~~~citX_2	4.66535	0.0307771		bglH_1~~~bglH_2~~~bglH_4~~~bglH_3	0.0216754						bcgIB
clpP_2~~~clpP_3	6.7668	0.00928692		bglJ~~~bglJ_1	0.0212836						bcr_2~~~mdtL_2
clpV1~~~clpV1_2	9.8295	0.00171735		bioF_2~~~bioF_1	0.0119807						bcs1
cntE~~~yfcJ_2	8.75226	0.00309218		bluF_2~~~bluF_1~~~bluF	0.0163581						bcsB_1~~~bcsB_2~~~bcsB
cra_2	6.35782	0.0116865		bshA_2~~~wbnH	0.0233332						bdcA
cra_3	6.43038	0.0112185		bshA~~~mshA_2~~~glgM	5.53611e-05						bdhA
crr_2	4.93098	0.0263794		btsT_1~~~btsT~~~btsT_2	0.000895713						bepC~~~oprM
cse3~~~casE	8.4341	0.00368249		btuB_2~~~btuB_1~~~btuB_3	0.0271988						betA_2~~~betA_1~~~betA
cspB	13.2034	0.000279445		btuB_2~~~cirA_2~~~btuB_4~~~btuB_3~~~btuB_5	0.00357651						betI_3
cspE_1~~~cspG_2	5.67144	0.0172433		btuD_1	0.0122359						betT_2~~~betT_1~~~betT
cspJ	13.2765	0.000268757		btuR_1	0.0403682						bglA_3~~~bglA_1~~~bglA_2
curA_2~~~curA~~~curA_1	5.35474	0.020666		bvgA	0.00889884						bglB_3~~~bglH_5~~~lacG~~~bglH_2~~~bglH_3~~~bglH
cutD_2~~~cutD_3	8.57609	0.00340606		cadB_1~~~cadB_2~~~cadB_3~~~cadB_4~~~cadB	0.00435972						bglG_2~~~bglG_1~~~bglG
cvaA~~~cvaA_1~~~cvaA_2	13.5328	0.000234427		cadC_2~~~cadC	0.0591412						bglH_1~~~bglH_2~~~bglH_3
cydD_3~~~cydD	5.35474	0.020666		caiE	0.0201597						bglH_1~~~bglH_2~~~bglH_4~~~bglH_3
cynS	4.9836	0.0255887		caiT_1~~~caiT_2	0.0237844						bglJ~~~bglJ_1
cynT	4.9836	0.0255887		carA_3~~~carA_2	0.0263115						bioF_2~~~bioF_1
dasR~~~nagR_2	5.99521	0.0143448		cas1	0.0308615						bluF_2~~~bluF_1~~~bluF
dcm_2	6.43038	0.0112185		cas1~~~ygbT	0.051824						bshA_2~~~wbnH
dctA_1	4.31321	0.0378175		cas3~~~cas3_2~~~cas3_1	0.0226471						bshA~~~mshA_2~~~glgM
dctM	4.04371	0.0443362		casC	0.0281271						btsT_1~~~btsT~~~btsT_2
dcuA_3	4.7995	0.028468		casC~~~casC_1~~~casC_2	0.00767096						btuB_2~~~btuB_1~~~btuB_3
dcuB_2	3.98779	0.0458312		casD	0.035641						btuB_2~~~cirA_2~~~btuB_4~~~btuB_3~~~btuB_5
dcuB_3	3.98779	0.0458312		cat	0.00379889						btuD_1
dcuD_3~~~dcuD_1~~~dcuD_2	5.30235	0.0212966		cbeA_1~~~cbeA_2~~~cbeA_3~~~cbeA_4~~~cbeA_5~~~cbeA_6	0.00879029						btuF_1
dcuD_3~~~dcuD_2	3.98779	0.0458312		cbeA_1~~~cbeA_3~~~cbeA_2	0.00548604						btuR_1
ddpA_1~~~ddpA_2~~~ddpA_3~~~ddpA	4.9836	0.0255887		cbeA_2~~~cbeA_1~~~cbeA_5~~~cbeA_3	0.0344448						bvgA
ddpB_1~~~ddpB_2~~~ddpB	4.9836	0.0255887		cbeA_3~~~cbeA_2~~~cbeA_1~~~cbeA_4	0.0109197						cadB_1~~~cadB_2~~~cadB_3~~~cadB_4~~~cadB
ddpD	5.35474	0.020666		cbeA_3~~~cbeA_2~~~cbeA_4~~~cbeA_1~~~cbeA	0.0251185						cadC_2~~~cadC
ddpF~~~btuD_7	5.35474	0.020666		cbeA_3~~~cbeA~~~cbeA_2~~~cbeA_1~~~cbeA_5~~~cbeA_4	0.0380254						caeB~~~caeA
ddpX_1~~~ddpX~~~ddpX_2	4.9836	0.0255887		cbeA~~~cbeA_1~~~cbeA_2~~~cbeA_4	0.0534191						caf1M
ddrA	16.0393	6.20429e-05		cbrB	0.0122492						caiE
deoR_2	7.28248	0.00696302		cbtA_2~~~cbtA_1	0.0278825						caiT_1~~~caiT_2
deoR_3~~~deoR_2	6.73927	0.0094313		cbtA_3~~~cbtA_1~~~cbtA_2	0.0547423						caiT_1~~~caiT_2~~~betL~~~betT1~~~ectT
der_1~~~der_2~~~der_3	8.07534	0.00448717		cbtA_3~~~cbtA_4~~~cbtA	0.00101824						carA_3~~~carA_2
dgaR	6.47494	0.0109406		cbtA_3~~~cbtA_5~~~cbtA~~~cbtA_2~~~cbtA_1	0.013819						cas1
dgoA_2	5.86505	0.0154444		cbtA~~~cbtA_1~~~cbtA_3~~~cbtA_2	0.0605593						cas1~~~ygbT
dgoD_1~~~dgoD	8.39764	0.00375709		ccdB	0.0100763						cas3~~~cas3_2~~~cas3_1
dgoT_2~~~dgoT	4.97647	0.0256943		ccmH_2~~~ccmH_1	0.0200793						casA
dinG_2	12.1148	0.000500225		ccmL	0.0345213						casC
dinI_1~~~dinI_2~~~dinI_3	7.83144	0.00513451		ccpA	0.0193152						casC~~~casC_1~~~casC_2
dinI_1~~~dinI_3~~~dinI_2	5.19089	0.0227056		cdgI~~~cdgI_1~~~cdgI_2	0.0164905						casD
dlsT_2~~~dlsT	4.58444	0.0322636		cdiA1	0.00195849						cat
dltA_2~~~dltA_1~~~tycC	9.92022	0.00163473		cdiA_1	0.0147226						cbeA_1~~~cbeA_2~~~cbeA_3~~~cbeA_4~~~cbeA_5~~~cbeA_6
dltC	9.92022	0.00163473		cdiA_2~~~cdiA_3	0.00220898						cbeA_1~~~cbeA_2~~~cbeA_4~~~cbeA_3~~~cbeA_6
dmlA_3~~~dmlA_2~~~dmlA_1~~~dmlA	5.35474	0.020666		cdiA_4	0.0207378						cbeA_1~~~cbeA_3~~~cbeA_2
dmlR_1	5.79482	0.0160735		cdiA_9~~~cdiA_6~~~cdiA~~~cdiA_2	0.0324849						cbeA_1~~~cbeA_4~~~cbeA_3~~~cbeA~~~cbeA_5
dmsA_1	6.43038	0.0112185		cdiA~~~cdiA_2~~~cdiA_1~~~cdiA_4	0.0118387						cbeA_2~~~cbeA_1~~~cbeA_5~~~cbeA_3
dnaB_1~~~dnaC_3~~~dnaB_3~~~dnaB_2	10.3019	0.0013289		cdiA~~~cdiA_2~~~cdiA_5~~~cdiA_1~~~cdiA_4~~~cdiA_3~~~cdiA1_1~~~cdiA1~~~cdiA1_2	0.00730829						cbeA_2~~~cbeA~~~cbeA_1
dnaT_1~~~dnaT_2	16.8197	4.11043e-05		cdiI_1	0.0398493						cbeA_3~~~cbeA_1~~~cbeA~~~cbeA_5~~~cbeA_2~~~cbeA_4
dosC~~~dosC_2~~~dosC_1~~~dosC_3	5.35474	0.020666		cdsA_2	0.00702858						cbeA_3~~~cbeA_2~~~cbeA_1~~~cbeA_4
dpnA_1~~~dpnA	7.46457	0.00629252		cdtB	0.0206758						cbeA_3~~~cbeA_2~~~cbeA_4~~~cbeA_1~~~cbeA
dpnM_1~~~dpnM	6.81688	0.00903		cfaB	0.00448682						cbeA_3~~~cbeA~~~cbeA_2~~~cbeA_1~~~cbeA_5~~~cbeA_4
dpnM~~~dam_2	9.05103	0.00262546		chaC_1	0.0178949						cbeA~~~cbeA_1~~~cbeA_2~~~cbeA_4
dsbI	4.23962	0.0394909		chbA_1~~~chbA_2	0.000772478						cbrB
dsbL_1~~~dsbL_2~~~dsbL	4.23962	0.0394909		chbC_2	0.0125874						cbtA_2~~~cbtA_1
dsdX~~~dsdX_1	19.0162	1.29616e-05		chiA_2~~~chiA_1~~~chiA	0.0131128						cbtA_2~~~cbtA_3
ecdB	6.95971	0.00833655		chpS	0.0129718						cbtA_2~~~cbtA~~~cbtA_3~~~cbtA_1~~~cbtA_4
ecoRIIR	6.43038	0.0112185		chuW~~~chuW_1~~~chuW_2	0.0133246						cbtA_3~~~cbtA_1~~~cbtA_2
ecoRIIR_2~~~ecoRIIR~~~ecoRIIR_1	4.89377	0.0269538		cirA_3	0.0379459						cbtA_3~~~cbtA_4~~~cbtA
edcC_1~~~edcC_2~~~edcC	6.95971	0.00833655		citF	0.0195458						cbtA_3~~~cbtA_5~~~cbtA~~~cbtA_2~~~cbtA_1
elfC_2~~~lpfC	8.79515	0.00302033		citG_2	0.02735						cbtA~~~cbtA_1~~~cbtA_3~~~cbtA_2
elfG_2~~~lpfD~~~elfG	9.55577	0.00199322		citX~~~citX_2	0.000180979						ccdB
emrB_1~~~emrB~~~emrB_2	11.1969	0.000819363		clpP_2	0.00785468						ccmH_2~~~ccmH_1
emrB~~~emrB_2	5.59843	0.0179766		clpP_2~~~clpP_3	0.00724502						ccmL
era_1~~~era_2~~~era_3	5.43835	0.0196993		clpX_2	0.00943043						ccpA
era_2~~~era_3	9.77569	0.00176835		clsC_2~~~clsC	0.0214161						cdgI~~~cdgI_1~~~cdgI_2
era_3~~~era_1~~~era_2~~~mnmE_2	4.41519	0.0356203		cntE~~~yfcJ_2	0.00482631						cdiA1
esiB_1~~~esiB	8.16246	0.00427664		cntO_1	0.0254879						cdiA_1
esiB_2	3.89786	0.0483477		coaA_1	0.00156025						cdiA_2~~~cdiA_3
espC	40.9689	1.54669e-10		codA_2~~~codA_1~~~codA	0.040188						cdiA_4
espC~~~espC_1~~~espC_2	10.9347	0.000943819		codB_2	0.0128182						cdiA_9~~~cdiA_6~~~cdiA~~~cdiA_2
eutN_1~~~eutN_2	9.16887	0.00246166		codB~~~codB_1	0.00512834						cdiA~~~cdiA_2~~~cdiA_1~~~cdiA_4
exuT_1	7.89981	0.004944		col~~~pys1	0.0140033						cdiA~~~cdiA_2~~~cdiA_5~~~cdiA_1~~~cdiA_4~~~cdiA_3~~~cdiA1_1~~~cdiA1~~~cdiA1_2
exuT_2~~~exuT_3	5.94709	0.0147416		copD	0.0128415						cdiI_1
fabF_2~~~fabF_1~~~fabF_3	6.52374	0.0106444		copR	0.0208614						cdsA_2
fabF_3~~~fabB_2~~~fabF_2	6.52374	0.0106444		copR~~~czcR	0.00634462						cdtB
fabG_1	12.7799	0.000350366		cotSA	0.00501416						cea
fabG_2	25.0823	5.4934e-07		cph2	0.0250704						cfaB
faeE	4.0323	0.044637		cra_2	0.0361125						cfaE
fenF	9.92022	0.00163473		cra_3	0.0496141						chaC_1
fepA_1~~~btuB_1~~~pfeA_2~~~pfeA_1~~~pfeA	14.676	0.000127663		crfC_1~~~crfC_2	0.00120208						chbA_1~~~chbA_2
fepC_2	9.9863	0.0015771		crfC_2~~~der_3~~~crfC_3	0.0130595						chbC_2
fes_1~~~fes_2	14.676	0.000127663		crh~~~ptsH_2	0.0144036						chiA_2~~~chiA_1~~~chiA
fic_2	4.95533	0.0260104		crr_2	0.0452464						chpS
fimA_3~~~fimA_2	8.79515	0.00302033		crt_2~~~crt	0.00949124						chuW~~~chuW_1~~~chuW_2
fimC_2	21.704	3.18131e-06		crt~~~crt_2	0.0343854						cirA_3
fimD_6~~~htrE_2~~~htrE_1	11.3726	0.000745344		csbX_1	0.00795897						citF
flaB2~~~fliC1	13.2557	0.000271752		csbX_2	0.0171135						citG_2
flgB_1~~~flgB_2	13.2557	0.000271752		cscB_1~~~cscB~~~cscB_2	0.0149055						citX~~~citX_2
flgC_2~~~flgC_1	13.2557	0.000271752		cse3~~~casE	0.00623876						clpP_2
flgE_1~~~flgE_2~~~flgE_3	13.2557	0.000271752		csgE	0.0192842						clpP_2~~~clpP_3
flgF_1~~~flgF_2	13.2557	0.000271752		cspB	0.0279554						clpV1~~~clpV1_2
flgG_1~~~flgG_2	13.2557	0.000271752		cspE_1~~~cspG_2	0.00766502						clpX_2
flgH_1~~~flgH_2	13.2557	0.000271752		cspJ	0.032917						clsC_2~~~clsC
flgI_2	13.2557	0.000271752		csrA	0.0061999						cntE~~~yfcJ_2
flgL_1~~~flgL_2	13.2557	0.000271752		csy2~~~csy2_1~~~csy2_2	0.0400149						cntO_1
flhB_2~~~flhB_1~~~flhB_3	13.2557	0.000271752		cusR_1	0.00509953						coaA_1
fliC_2~~~fliC_1~~~fliC	4.93098	0.0263794		cusS_2~~~cusS_1	0.000757101						codA_2~~~codA_1~~~codA
fliC~~~fljB	4.25281	0.0391855		cutD_3~~~cutD_2	0.023353						codB_2
fliD_2~~~fliD_1	13.6804	0.000216707		cvaA~~~cvaA_1~~~cvaA_2	0.0159152						codB~~~codB_1
fliE_2	13.8469	0.00019832		cydD_2~~~cydD_1~~~cydD	0.0435982						col~~~pys1
fliF_2~~~fliF_1	13.8469	0.00019832		cydD_3~~~cydD	0.0192027						copD
fliG_2	13.8469	0.00019832		cynS	0.0191774						copR
fliI_2~~~fliI_3	13.8469	0.00019832		cynT	0.00899962						copR~~~czcR
fliN_2	13.2557	0.000271752		cysE_1	0.0127623						cotSA
fliP_2	13.8469	0.00019832		cysH_2~~~cysH_3	0.0113399						cph2
fliR_2	13.2557	0.000271752		dadA_3	0.0362924						cra_2
fliS_2	13.6804	0.000216707		dam_1~~~dam_3~~~dam_2	0.0274565						cra_3
flp	9.92022	0.00163473		dapA_1~~~dapA_3	0.0212456						crfC_1~~~crfC_2
flu_1~~~flu_2~~~flu~~~flu_4~~~flu_3	11.9882	0.000535392		dapA_2~~~dapA_1	0.00458608						crfC_2~~~der_3~~~crfC_3
flu~~~flu_2~~~flu_1~~~flu_3	8.26528	0.00404104		dapH	0.0131722						crh~~~ptsH_2
flxA	5.11314	0.0237453		dapH_2~~~vat~~~dapH_1	0.00714024						crr_2
focB_1~~~focB_2~~~focB	5.35474	0.020666		dapH_3~~~dapH_2~~~dapH_1	0.0209962						crt_2~~~crt
focC_1	13.8153	0.000201689		dapH~~~dapH_1~~~lacA_1~~~dapH_2	0.0419525						crt~~~crt_2
fruA_2~~~fruA_4~~~manP_2~~~manP_1~~~fruA_1	9.4704	0.00208814		dasR~~~nagR_2	0.012325						csbX_1
ftsA_2~~~mreB_2~~~ftsA_3	9.16887	0.00246166		dbpA_2~~~srmB_3~~~dbpA_1	0.0171168						csbX_2
fumA_1	4.31321	0.0378175		dcm_2	0.00539866						cscB_1~~~cscB~~~cscB_2
fusA_2	5.59843	0.0179766		dctD~~~dctD_1	0.0121469						cse3~~~casE
gadA	41.7011	1.06349e-10		dctM	0.0373928						csgE
gadB_2~~~gadB_1~~~gadB~~~gadA	50.2507	1.35308e-12		dctM_1~~~dctM~~~siaT	0.00278661						cspB
galE_2	4.08123	0.0433621		dctM_1~~~siaM_1~~~dctM_2~~~dctM	0.000812577						cspE_1~~~cspG_2
gatA_1~~~gatA_2~~~gatA_3	25.0823	5.4934e-07		dcuA_1~~~dcuA_2	0.0698304						cspJ
gatA_2	25.0823	5.4934e-07		dcuA_2	0.0149657						csrA
gatC_1	25.0823	5.4934e-07		dcuA_3	0.0439469						csy2~~~csy2_1~~~csy2_2
gatC_2	25.0823	5.4934e-07		dcuB_3	0.0233627						curA_2~~~curA~~~curA_1
gcvA_3~~~gcvA_2~~~gcvA_1	4.31321	0.0378175		dcuD_3~~~dcuD_1~~~dcuD_2	0.0627748						cusR_1
gdh	12.7799	0.000350366		dcuR_1~~~dcuR_2	0.0339119						cusS_2~~~cusS_1
gfcA	5.85005	0.0155766		ddpA	0.0161291						cutD_2~~~cutD_3
gfcB_1~~~gfcB_2	4.8117	0.0282672		ddpA_1~~~ddpA_2~~~ddpA_3~~~ddpA	0.0174017						cutD_3~~~cutD_2
glmE	4.31321	0.0378175		ddpB_1~~~ddpB_2~~~ddpB	0.0160838						cvaA~~~cvaA_1~~~cvaA_2
glmS_1~~~glmS_2	4.31321	0.0378175		ddpC	0.026922						cydD_2~~~cydD_1~~~cydD
glmU_1~~~glmU_2	4.94941	0.0260995		ddpD	0.00316621						cydD_3~~~cydD
glmU_3	14.9955	0.000107767		ddpF~~~btuD_7	0.0343667						cynS
glvC_1~~~glvC~~~malP_1~~~glvC_2~~~malP_2~~~malP_3	5.35474	0.020666		ddpX_1~~~ddpX~~~ddpX_2	0.00637787						cynT
gnsA_2	13.2765	0.000268757		ddrA	0.0367751						cysE_1
gntR_2	23.2753	1.40392e-06		deaD_1	0.0185674						cysH_2~~~cysH_3
gntR_3	4.93098	0.0263794		deoR_2	0.0230087						dadA_3
golD	6.43038	0.0112185		deoR_2~~~deoR_3	0.00817789						dam_1~~~dam_3~~~dam_2
gpFI_2	5.36277	0.0205711		der_1~~~der_2~~~der_3	0.0262394						dapA_1~~~dapA_3
group_100	9.67487	0.00186806		dgaE_1~~~dgaE_2~~~dgaE	0.00233149						dapA_2~~~dapA_1
group_10007	5.25236	0.0219171		dgaF	0.00529876						dapH
group_1001	4.57864	0.0323729		dgaR	0.0218987						dapH_2~~~vat~~~dapH_1
group_10011	12.7933	0.000347864		dgcT_1~~~dgcT_2~~~dgcT	0.00389682						dapH_3~~~dapH_2~~~dapH_1
group_10016	4.58353	0.0322807		dgoA_2	0.0198894						dapH~~~dapH_1~~~lacA_1~~~dapH_2
group_10017	6.0999	0.013519		dgoD_1~~~dgoD	0.0288894						dasR~~~nagR_2
group_10031	5.11314	0.0237453		dgoT_2~~~dgoT	0.00502947						dbpA_2~~~srmB_3~~~dbpA_1
group_10037	7.16149	0.00744852		dinG_7~~~dinG_2~~~dinG_6~~~dinG_3~~~dinG_1~~~dinG_5~~~dinG_4~~~dinG	0.0178398						dcm_2
group_10038	6.04845	0.0139185		dinI_1~~~dinI_2~~~dinI_3	0.0509835						dctA_1
group_10041	11.849	0.000576921		dlsT_2~~~dlsT	0.0310377						dctD~~~dctD_1
group_10042	4.93098	0.0263794		dltA_2~~~dltA_1~~~tycC	0.00471373						dctM
group_10051	6.5315	0.0105981		dmlR_1	0.047982						dctM_1~~~dctM~~~siaT
group_10055	10.433	0.00123781		dmlR_3	0.0206303						dctM_1~~~siaM_1~~~dctM_2~~~dctM
group_10056	7.28921	0.00693699		dmsA_1	0.0124959						dcuA_1~~~dcuA_2
group_10062	4.59082	0.0321436		dmsC_1~~~dmsC_2	0.0114064						dcuA_2
group_10066	5.41479	0.0199668		dnaB_1~~~dnaC_3~~~dnaB_3~~~dnaB_2	0.0113824						dcuA_3
group_1007	5.37576	0.0204184		dnaB_2	0.00807418						dcuB_2
group_10077	7.50413	0.00615578		dnaB_2~~~dnaB_1	0.0106483						dcuB_3
group_10078	4.57527	0.0324366		dnaB_3	0.0212635						dcuD_3~~~dcuD_1~~~dcuD_2
group_1009	26.3973	2.77935e-07		dnaC_2~~~dnaC~~~dnaC_1	0.0262661						dcuD_3~~~dcuD_2
group_10096	5.11646	0.0236999		dnaC~~~dnaC_1	0.014011						dcuR_1~~~dcuR_2
group_10098	10.3019	0.0013289		dnaG_2~~~dnaG_3	0.00873141						ddpA
group_10099	4.51094	0.0336787		dnaT_1~~~dnaT_2	0.0206205						ddpA_1~~~ddpA_2~~~ddpA_3~~~ddpA
group_10101	15.7067	7.39604e-05		dnaT_2~~~dnaT	0.0104607						ddpB_1~~~ddpB_2~~~ddpB
group_10106	5.35865	0.0206197		dnaT_2~~~dnaT_1	0.0298563						ddpC
group_10116	13.9103	0.000191748		dosC~~~dosC_2~~~dosC_1~~~dosC_3	0.0218985						ddpD
group_1012	4.71489	0.0299024		dpnA_1~~~dpnA	0.0405674						ddpF~~~btuD_7
group_10167	12.1995	0.000478029		dpnM	0.00845469						ddpX_1~~~ddpX~~~ddpX_2
group_10211	5.35865	0.0206197		dpnM~~~dam_2	0.0224074						ddrA
group_10215	5.35865	0.0206197		dppB_1	0.0244963						deaD_1
group_1032	4.9584	0.0259642		dppD_3~~~dppD_2~~~dppD_1	0.00951093						deoR_2
group_1045	8.00964	0.00465289		dsbI	0.0049618						deoR_2~~~deoR_3
group_105	5.36277	0.0205711		dsbL_1~~~dsbL_2~~~dsbL	0.000148277						deoR_3~~~deoR_2
group_1054	53.5274	2.55015e-13		dsdA_2~~~dsdA_1~~~dsdA	0.00271999						der_1~~~der_2~~~der_3
group_1057	13.372	0.000255411		dsdC~~~dsdC_2~~~dsdC_1	0.00125678						dgaE_1~~~dgaE_2~~~dgaE
group_1063	6.54965	0.0104905		dsdX_2~~~dsdX_3~~~dsdX~~~dsdX_1	0.00677184						dgaF
group_1071	3.93076	0.0474104		dsdX~~~dsdX_1	0.0194974						dgaR
group_1087	4.93098	0.0263794		dtpC_1~~~dtpC~~~dtpC_2	0.0400207						dgcT_1~~~dgcT_2~~~dgcT
group_10874	3.93076	0.0474104		ecdB	0.0211114						dgoA_2
group_1091	6.43038	0.0112185		ecfA1_1~~~ecfA1_2	0.017464						dgoD_1~~~dgoD
group_1096	4.09903	0.0429079		ecpC_2~~~ecpC_1~~~ecpC	2.74217e-05						dgoT_2~~~dgoT
group_1097	6.25602	0.0123772		ecpD_2~~~ecpD_1~~~ecpD	0.0260986						dinG_2
group_1099	5.86505	0.0154444		edcC_1~~~edcC_2~~~edcC	0.055096						dinG_7~~~dinG_2~~~dinG_6~~~dinG_3~~~dinG_1~~~dinG_5~~~dinG_4~~~dinG
group_1103	6.68302	0.00973355		ehaG~~~ehaG_2~~~upaG~~~ehaG_1	0.00531749						dinI_1~~~dinI_2~~~dinI_3
group_1105	13.1765	0.000283478		elfA~~~elfA_1~~~elfA_2	0.0292484						dinI_1~~~dinI_3~~~dinI_2
group_1107	5.59843	0.0179766		elfG_2~~~lpfD~~~elfG	0.0148963						dlsT_2~~~dlsT
group_1123	8.57184	0.00341402		elfG~~~elfG_2~~~elfG_1	0.00617027						dltA_2~~~dltA_1~~~tycC
group_1136	5.36277	0.0205711		emrB_1~~~emrB~~~emrB_2	0.0102822						dltC
group_1144	5.39881	0.0201505		emrB~~~emrB_2	0.0327502						dmlA_3~~~dmlA_2~~~dmlA_1~~~dmlA
group_1145	4.9584	0.0259642		emrE_2	0.00154911						dmlR_1
group_1157	6.5315	0.0105981		epsF_2~~~epsF_1	0.00659963						dmlR_3
group_1159	5.35865	0.0206197		epsG	0.0212315						dmsA_1
group_1181	17.564	2.77795e-05		epsH_1	0.00442072						dmsC_1~~~dmsC_2
group_1188	17.5344	2.82152e-05		epsJ~~~arnC_4~~~arnC_3~~~arnC_2~~~arnC_1	0.00553022						dnaB_1~~~dnaC_3~~~dnaB_3~~~dnaB_2
group_11890	26.126	3.19851e-07		era_1	0.00173442						dnaB_2
group_1190	4.51094	0.0336787		era_1~~~der_2~~~era_3~~~era_2	0.00746271						dnaB_2~~~dnaB_1
group_1196	6.97432	0.00826876		era_2~~~era_1	0.0215111						dnaB_3
group_12033	7.46457	0.00629252		era_2~~~era_3	0.00769016						dnaC_2~~~dnaC~~~dnaC_1
group_12132	5.59843	0.0179766		era_3~~~era_2~~~era_1	0.0164454						dnaC~~~dnaC_1
group_12155	5.59843	0.0179766		eryD	0.0196902						dnaG_2~~~dnaG_3
group_12156	5.59843	0.0179766		esiB_1	0.00355208						dnaT_1~~~dnaT_2
group_12157	5.59843	0.0179766		espC	0.0288167						dnaT_2~~~dnaT
group_12158	4.66535	0.0307771		espC~~~espC_1~~~espC_2	0.00733477						dnaT_2~~~dnaT_1
group_12159	5.59843	0.0179766		etp_2~~~etp_1~~~etp	0.0145353						dosC~~~dosC_2~~~dosC_1~~~dosC_3
group_1219	5.25236	0.0219171		exuT_1	0.0236969						dpnA_1~~~dpnA
group_1221	9.05103	0.00262546		exuT_2~~~exuT_3	0.0040952						dpnM
group_1224	4.57295	0.0324805		exuT_3~~~exuT_2	0.0109304						dpnM_1~~~dpnM
group_1240	9.67487	0.00186806		fabF_2~~~fabF_1~~~fabF_3	0.0265104						dpnM~~~dam_2
group_1249	14.676	0.000127663		fabF_3~~~fabB_2~~~fabF_2	0.0403223						dppB_1
group_1252	5.94709	0.0147416		fabG_1	0.0383146						dppD_3~~~dppD_2~~~dppD_1
group_1253	4.66535	0.0307771		fabG_2	0.0137215						dsbI
group_1256	4.83421	0.0279004		fabG_2~~~fabG_1	0.0124951						dsbL_1~~~dsbL_2~~~dsbL
group_1258	5.35865	0.0206197		fabH_2	0.00142284						dsdA_2~~~dsdA_1~~~dsdA
group_126	8.57184	0.00341402		fbpC2_2~~~yusV_1	0.0129632						dsdC~~~dsdC_2~~~dsdC_1
group_1271	4.40337	0.035868		fcl	0.00204696						dsdX_2~~~dsdX_3~~~dsdX~~~dsdX_1
group_12724	4.09903	0.0429079		fcuA~~~fatA	0.0139994						dsdX~~~dsdX_1
group_12725	4.66535	0.0307771		fdrA_1~~~fdrA_3	0.0575833						dtpC_1~~~dtpC~~~dtpC_2
group_12731	5.59843	0.0179766		fdrA_2~~~fdrA_1~~~fdrA_3~~~fdrA_4~~~fdrA_5	0.0197653						ecdB
group_1276	4.66535	0.0307771		fdtA	0.032535						ecfA1_1~~~ecfA1_2
group_128	7.16149	0.00744852		fdtB	0.0034208						ecoRIIR
group_1280	6.04845	0.0139185		feaR_1~~~feaR~~~feaR_2	0.0160149						ecoRIIR_2~~~ecoRIIR~~~ecoRIIR_1
group_1285	11.5782	0.000667311		fecC~~~fecC_1~~~fecC_2~~~fecC_3~~~btuC_2	0.00449649						ecpC_2~~~ecpC_1~~~ecpC
group_1287	14.676	0.000127663		fecR_1~~~fecR_2~~~fecR_3~~~fecR	0.02934						ecpD_2~~~ecpD_1~~~ecpD
group_1288	15.7067	7.39604e-05		fenF	0.0169765						edcC_1~~~edcC_2~~~edcC
group_12913	4.66535	0.0307771		fepA_1~~~btuB_1~~~pfeA_2~~~pfeA_1~~~pfeA	0.029662						ehaG~~~ehaG_2~~~upaG~~~ehaG_1
group_12926	4.66535	0.0307771		fepC_2	0.0055155						elfA~~~elfA_1~~~elfA_2
group_1294	15.7431	7.25536e-05		feuC	0.00448178						elfC_2~~~lpfC
group_12945	6.5315	0.0105981		fhuA	0.0036117						elfG_2~~~lpfD~~~elfG
group_12949	7.46457	0.00629252		fhuF	0.041933						elfG~~~elfG_2~~~elfG_1
group_12952	4.80052	0.0284512		fic_2	0.0173659						emrB_1~~~emrB~~~emrB_2
group_12956	4.66535	0.0307771		fimA_2~~~fimA~~~fimA_1~~~fim	0.00404335						emrB~~~emrB_2
group_12959	7.66444	0.00563197		fimA_3~~~fimA_2	0.0105549						emrE_2
group_12960	6.5315	0.0105981		fimC_2	0.0397693						epsF_2~~~epsF_1
group_12962	4.66535	0.0307771		fimC_2~~~fimC_1	0.0219591						epsG
group_12964	4.66535	0.0307771		fimC_3~~~fimC_2	0.0262835						epsH_1
group_12965	4.66535	0.0307771		fimD_1~~~fimD_4~~~fimD_2~~~fimD_3	0.00671003						epsJ~~~arnC_4~~~arnC_3~~~arnC_2~~~arnC_1
group_12966	4.66535	0.0307771		fimD_2~~~fimD_3	0.00958762						era_1
group_12968	9.48766	0.00206858		fimD_2~~~fimD_3~~~fimD_1	0.0170349						era_1~~~der_2~~~era_3~~~era_2
group_12984	4.93098	0.0263794		fimD_6~~~htrE_2~~~htrE_1	0.0248257						era_1~~~era_2~~~era_3
group_12985	6.43038	0.0112185		fimD~~~fimD_2~~~fimD_1~~~fimD_3	0.00409752						era_2~~~era_1
group_12986	8.57384	0.00341027		fimF_2~~~fimF_1~~~fimF_3	0.00502978						era_2~~~era_3
group_12992	4.66535	0.0307771		fimG_2~~~fimG_1	0.0358605						era_3~~~era_1~~~era_2~~~mnmE_2
group_13004	5.62988	0.0176568		fimH_1~~~fimH_3~~~fimH_2	0.0199765						era_3~~~era_2~~~era_1
group_13050	4.97647	0.0256943		fimH~~~fimH_2~~~fimH_1	0.00105868						eryD
group_13051	4.66535	0.0307771		fim~~~fimA_3~~~fimA_2~~~fimA~~~fimA_1	0.0702573						esiB_1
group_13065	3.93076	0.0474104		fixA_3~~~fixA_1	0.0335498						esiB_1~~~esiB
group_13067	4.03908	0.044458		fldC	0.00153911						esiB_2
group_13069	5.59843	0.0179766		flgE_1~~~flgE_2~~~flgE_3	0.0171422						espC
group_13073	6.76171	0.00931344		flgF_1~~~flgF_2	0.0267496						espC~~~espC_1~~~espC_2
group_13111	3.88402	0.0487477		flgH_1~~~flgH_2	0.0265689						etp_2~~~etp_1~~~etp
group_13116	5.58341	0.0181314		flgI_2	0.0290006						eutN_1~~~eutN_2
group_13117	4.97647	0.0256943		flgL_1~~~flgL_2	0.00146009						exuT_1
group_1312	8.27213	0.00402583		flhB_2~~~flhB_1~~~flhB_3	0.0333859						exuT_2~~~exuT_3
group_13122	5.62988	0.0176568		fliC~~~fliC_1	0.00817159						exuT_3~~~exuT_2
group_13124	7.66444	0.00563197		fliC~~~fljB~~~fliC2	0.0114677						fabF_2~~~fabF_1~~~fabF_3
group_13130	5.86505	0.0154444		fliD_2~~~fliD_1	0.066196						fabF_3~~~fabB_2~~~fabF_2
group_13134	9.71241	0.00183028		fliE_2	0.0449524						fabG_1
group_13139	6.17735	0.0129396		fliF_2~~~fliF_1	0.038345						fabG_2
group_13140	3.98779	0.0458312		fliG_2	0.0137176						fabG_2~~~fabG_1
group_13175	6.5315	0.0105981		fliI_2~~~fliI_3	0.0132844						fabH_2
group_13193	4.09903	0.0429079		fliN_2	0.0236195						faeE
group_13206	6.40069	0.0114076		fliR_2	0.0211191						fbpC2_2~~~yusV_1
group_13207	6.26404	0.0123213		fliS_2	0.0166816						fcl
group_1321	6.43038	0.0112185		flp	0.0688962						fcuA~~~fatA
group_13217	4.09903	0.0429079		flu_1~~~flu_2~~~flu~~~flu_4~~~flu_3	0.0163177						fdrA_1~~~fdrA_3
group_13225	3.98779	0.0458312		flu_2~~~flu_3~~~flu_1~~~flu_4~~~flu	0.0156491						fdrA_2~~~fdrA_1~~~fdrA_3~~~fdrA_4~~~fdrA_5
group_13249	7.16149	0.00744852		flu_2~~~flu_3~~~flu_1~~~flu~~~flu_4	0.0132456						fdtA
group_13253	8.39764	0.00375709		flu~~~flu_2~~~flu_1~~~flu_3	0.0117405						fdtB
group_1326	4.97485	0.0257184		focC_1	0.0171919						feaR_1~~~feaR~~~feaR_2
group_13299	10.8392	0.000993748		focC~~~focC_1	0.0142294						fecC~~~fecC_1~~~fecC_2~~~fecC_3~~~btuC_2
group_1330	10.7173	0.00106138		folP1~~~folP_2	0.00030857						fecR_1~~~fecR_2~~~fecR_3~~~fecR
group_1331	5.35865	0.0206197		folP_2~~~folP_3	0.0325175						fenF
group_13312	5.35865	0.0206197		frlB_1~~~frlB_2~~~frlB	0.0206423						fepA_1~~~btuB_1~~~pfeA_2~~~pfeA_1~~~pfeA
group_13327	6.43038	0.0112185		fruA_2~~~fruA_3	0.0215848						fepC_2
group_1355	4.51094	0.0336787		frwD_1	0.00858298						fes_1~~~fes_2
group_1360	24.6555	6.85474e-07		ftsA_2~~~mreB_2~~~ftsA_3	0.0293583						feuC
group_1395	24.2595	8.41918e-07		ftsE	0.0335806						fhuA
group_1401	10.9066	0.000958238		ftsE_1~~~ftsE	0.00611093						fhuF
group_1405	6.43038	0.0112185		ftsK	0.0119786						fic_2
group_1443	14.3918	0.000148446		ftsX	0.023835						fimA_2~~~fimA~~~fimA_1~~~fim
group_1456	5.9505	0.0147131		fucK_1~~~fucK_2	0.0360772						fimA_3~~~fimA_2
group_1472	14.7719	0.000121328		fucK_1~~~fucK_2~~~fucK~~~fucK_3	0.0202338						fimC_2
group_1478	4.66535	0.0307771		fucP_1~~~fucP_2~~~fucP	0.032686						fimC_2~~~fimC_1
group_1491	5.86505	0.0154444		fucP~~~fucP_2~~~fucP_1	0.0178426						fimC_3~~~fimC_2
group_1493	8.00964	0.00465289		fucU	0.0175839						fimD_1~~~fimD_4~~~fimD_2~~~fimD_3
group_1499	4.66535	0.0307771		fucU_1~~~fucU_2~~~fucU	0.0273707						fimD_2~~~fimD_3
group_15	5.67372	0.0172209		fusA_2	0.00364505						fimD_2~~~fimD_3~~~fimD_1
group_151	5.99409	0.0143539		fyuA_1~~~fyuA_2~~~fyuA	0.0077688						fimD_6~~~htrE_2~~~htrE_1
group_1510	6.96672	0.00830396		gabR~~~gabR_2~~~gabR_1	0.00280576						fimD~~~fimD_2~~~fimD_1~~~fimD_3
group_1522	6.09995	0.0135185		gadA	0.0345319						fimF_2~~~fimF_1~~~fimF_3
group_1525	4.69127	0.0303162		gadB_2~~~gadB_1~~~gadB~~~gadA	0.0501426						fimG_2~~~fimG_1
group_1526	6.43038	0.0112185		galE_1~~~lnpD~~~galE_2	0.0207755						fimH_1~~~fimH_3~~~fimH_2
group_1528	4.71489	0.0299024		galE_2	0.0273566						fimH~~~fimH_2~~~fimH_1
group_1532	5.35865	0.0206197		galE_2~~~galE_1~~~galE_4~~~galE_3~~~lnpD	0.0119581						fim~~~fimA_3~~~fimA_2~~~fimA~~~fimA_1
group_1533	26.3973	2.77935e-07		garD_4~~~garD_1~~~garD_3~~~garD_2	0.0308192						fixA_3~~~fixA_1
group_1536	5.62988	0.0176568		garP_2	0.0128365						flaB2~~~fliC1
group_154	15.7431	7.25536e-05		gatA_1~~~gatA_2~~~gatA_3	0.0598025						fldC
group_1544	4.0323	0.044637		gatA_2	0.0119732						flgB_1~~~flgB_2
group_1546	6.43038	0.0112185		gatB_1~~~gatB~~~gatB_2	0.0359222						flgC_2~~~flgC_1
group_1576	15.7231	7.33249e-05		gatB_3	0.0102529						flgE_1~~~flgE_2~~~flgE_3
group_1578	5.94709	0.0147416		gatC_1	0.0316492						flgF_1~~~flgF_2
group_1582	6.87782	0.00872721		gatC_2	0.0571511						flgG_1~~~flgG_2
group_1584	4.66941	0.0307045		gatC_4~~~gatC_3	0.00399453						flgH_1~~~flgH_2
group_159	33.9525	5.64745e-09		gatY_1~~~gatY_2~~~gatY	0.00335688						flgI_2
group_1600	4.31321	0.0378175		gatY_2	0.031412						flgL_1~~~flgL_2
group_1609	8.07816	0.00448018		gcl	0.038751						flhB_2~~~flhB_1~~~flhB_3
group_1612	4.51094	0.0336787		gcvA	0.0232624						fliC_2~~~fliC_1~~~fliC
group_1614	6.43038	0.0112185		gcvA~~~gcvA_2	0.0146872						fliC~~~fliC_1
group_1622	13.2557	0.000271752		gdh	0.0466874						fliC~~~fljB
group_1626	6.43038	0.0112185		ggt_2~~~ggt	0.0200164						fliC~~~fljB~~~fliC2
group_1627	6.43038	0.0112185		ghoS	0.00341838						fliD_2~~~fliD_1
group_1636	4.31321	0.0378175		ghrB_1	0.0209765						fliE_2
group_1655	5.59843	0.0179766		glcA~~~glcA_1~~~glcA_2	0.0211115						fliF_2~~~fliF_1
group_167	7.72661	0.00544129		glcB~~~glcB_1~~~glcB_2	0.0080122						fliG_2
group_1671	4.93098	0.0263794		glmE	0.056393						fliI_2~~~fliI_3
group_1672	9.16449	0.00246756		glmM_1~~~glmM_2	0.00158397						fliN_2
group_1674	8.57384	0.00341027		glmM_2	0.0252383						fliP_2
group_1680	21.9559	2.78983e-06		glmS_1~~~glmS_2	0.000872566						fliR_2
group_1686	16.1563	5.83234e-05		glmU_2~~~glmU_3~~~glmU_1	0.00236875						fliS_2
group_169	4.66535	0.0307771		glmU_3	0.0266093						flp
group_1690	4.31321	0.0378175		glmU_3~~~fdtC	0.00225983						flu_1~~~flu_2~~~flu~~~flu_4~~~flu_3
group_1703	11.3985	0.000735032		glmU_3~~~glmU_1	0.00628609						flu_2~~~flu_3~~~flu_1~~~flu_4~~~flu
group_1707	4.93098	0.0263794		gluQ_1~~~gltX_2~~~gltX_1~~~gltX	0.025512						flu_2~~~flu_3~~~flu_1~~~flu~~~flu_4
group_171	9.16423	0.00246792		glvC_1~~~glvC~~~malP_1~~~glvC_2~~~malP_2~~~malP_3	0.0130158						flu~~~flu_2~~~flu_1~~~flu_3
group_1717	11.789	0.000595808		glxK_2	0.0186122						flxA
group_1728	6.52374	0.0106444		glxR_2	0.00583203						focB_1~~~focB_2~~~focB
group_1734	4.09228	0.0430796		gmm_2~~~gmm_1	0.0188471						focC_1
group_1743	10.2263	0.00138454		gntK_1	0.0522976						focC~~~focC_1
group_1744	7.26618	0.00702651		gntK~~~gntK_1	0.00223473						folP1~~~folP_2
group_1747	8.28505	0.00399728		gntR_2	0.0449973						folP_2~~~folP_3
group_1754	15.1657	9.84748e-05		gntR_2~~~gntR~~~gntR_3~~~gntR_1	0.0271864						frlB_1~~~frlB_2~~~frlB
group_1758	5.8551	0.0155319		gntR_3	0.0259676						fruA_2~~~fruA_3
group_176	17.9611	2.25461e-05		gntU	0.00669295						fruA_2~~~fruA_4~~~manP_2~~~manP_1~~~fruA_1
group_1764	5.28189	0.0215483		golD	0.00527837						frwD_1
group_1771	17.5344	2.82152e-05		gpFI_2~~~gpFI	0.0379489						ftsA_2~~~mreB_2~~~ftsA_3
group_1773	13.8153	0.000201689		gpFI_2~~~gpFI_1~~~gpFI	0.00330224						ftsE
group_1777	11.4235	0.000725213		group_100	0.0532399						ftsE_1~~~ftsE
group_1779	5.99521	0.0143448		group_10000	0.016173						ftsK
group_1793	10.5997	0.00113105		group_10008	0.00406178						ftsX
group_1804	5.07739	0.0242398		group_1001	0.0290875						fucK_1~~~fucK_2
group_1805	14.676	0.000127663		group_10010	0.00494094						fucK_1~~~fucK_2~~~fucK~~~fucK_3
group_1807	12.9915	0.000312911		group_10011	0.0171462						fucP_1~~~fucP_2~~~fucP
group_1812	4.31505	0.0377767		group_10012	0.00134138						fucP~~~fucP_2~~~fucP_1
group_1816	5.79482	0.0160735		group_10015	0.0109901						fucU
group_1818	5.36277	0.0205711		group_10016	0.0343242						fucU_1~~~fucU_2~~~fucU
group_1820	5.36277	0.0205711		group_10017	0.0346821						fumA_1
group_1823	6.43038	0.0112185		group_10018	0.00653307						fusA_2
group_1827	11.4955	0.000697641		group_10031	0.010218						fyuA_1~~~fyuA_2~~~fyuA
group_1831	4.58392	0.0322732		group_10036	0.0252032						gabR~~~gabR_2~~~gabR_1
group_1833	27.917	1.26629e-07		group_10038	0.0133996						gadA
group_1845	12.4739	0.000412676		group_1004	0.000980395						gadB_2~~~gadB_1~~~gadB~~~gadA
group_185	8.1591	0.00428457		group_10041	0.0600408						galE_1~~~lnpD~~~galE_2
group_1851	7.46457	0.00629252		group_10042	0.00972651						galE_2
group_186	9.92022	0.00163473		group_10044	0.0448672						galE_2~~~galE_1~~~galE_4~~~galE_3~~~lnpD
group_1893	19.3923	1.06433e-05		group_10047	0.00181204						garD_4~~~garD_1~~~garD_3~~~garD_2
group_1899	13.6682	0.000218114		group_10051	0.0231161						garP_2
group_190	9.8295	0.00171735		group_10053	0.00876352						gatA_1~~~gatA_2~~~gatA_3
group_1923	5.07739	0.0242398		group_10055	0.0241531						gatA_2
group_1931	4.57864	0.0323729		group_10056	0.00276115						gatB_1~~~gatB~~~gatB_2
group_1934	7.39489	0.00654095		group_10077	0.0260186						gatB_3
group_1937	5.99521	0.0143448		group_10078	0.00929799						gatC_1
group_1951	6.97	0.00828875		group_10080	0.0143684						gatC_2
group_1962	7.86153	0.00504977		group_1009	0.023527						gatC_4~~~gatC_3
group_1963	8.86316	0.00290983		group_10098	0.026175						gatY_1~~~gatY_2~~~gatY
group_1964	21.8934	2.88221e-06		group_101	0.0152633						gatY_2
group_1968	15.7067	7.39604e-05		group_10100	0.0214963						gcl
group_198	7.16149	0.00744852		group_10101	0.00188312						gcvA
group_1982	4.93098	0.0263794		group_10107	0.0153136						gcvA_3~~~gcvA_2~~~gcvA_1
group_1989	12.9198	0.000325122		group_10116	0.0213385						gcvA~~~gcvA_2
group_1995	4.70774	0.0300271		group_1012	0.0377207						gdh
group_2001	4.02136	0.0449276		group_10167	0.0139605						gfcA
group_2005	10.8621	0.000981514		group_10211	0.0320073						gfcB_1~~~gfcB_2
group_2014	23.7114	1.11918e-06		group_10276	0.0071948						ggt_2~~~ggt
group_2020	5.63844	0.0175708		group_1028	0.000857396						ghoS
group_2021	6.4648	0.0110032		group_10293	0.0193221						ghrB_1
group_2035	4.31505	0.0377767		group_10302	0.0109362						glcA~~~glcA_1~~~glcA_2
group_204	5.82558	0.0157948		group_1031	0.00620111						glcB~~~glcB_1~~~glcB_2
group_2047	6.43038	0.0112185		group_10320	0.0208379						glmE
group_2050	8.93747	0.0027938		group_10369	0.0464964						glmM_1~~~glmM_2
group_2052	28.5184	9.28124e-08		group_10371	0.02458						glmM_2
group_2056	5.84702	0.0156034		group_10372	0.023518						glmS_1~~~glmS_2
group_206	16.3372	5.30137e-05		group_10373	0.0279739						glmU_1~~~glmU_2
group_2067	14.3085	0.000155161		group_1040	0.00512742						glmU_2~~~glmU_3~~~glmU_1
group_2068	27.917	1.26629e-07		group_10402	0.00290319						glmU_3
group_2076	5.41479	0.0199668		group_10403	0.00168276						glmU_3~~~fdtC
group_2079	4.9324	0.0263578		group_10422	0.0116187						glmU_3~~~glmU_1
group_2080	4.95526	0.0260114		group_10447	0.000673531						gluQ_1~~~gltX_2~~~gltX_1~~~gltX
group_2082	6.40827	0.011359		group_1045	0.0255295						glvC_1~~~glvC~~~malP_1~~~glvC_2~~~malP_2~~~malP_3
group_2089	7.46457	0.00629252		group_10473	0.0757333						glxK_2
group_2093	16.8856	3.97015e-05		group_10480	0.0151957						glxR_2
group_2099	8.0646	0.00451384		group_10484	0.015923						gmm_2~~~gmm_1
group_21	4.5976	0.0320168		group_10496	0.0224914						gnsA_2
group_210	4.19281	0.0405958		group_10499	0.0383548						gntK_1
group_2105	5.03345	0.0248623		group_10500	0.0133439						gntK~~~gntK_1
group_2112	4.88784	0.0270465		group_10501	0.00713702						gntR_2
group_2125	5.60657	0.0178933		group_10502	0.0145385						gntR_2~~~gntR~~~gntR_3~~~gntR_1
group_2126	4.31321	0.0378175		group_10503	0.031097						gntR_3
group_2134	6.43576	0.0111845		group_1054	0.105096						gntU
group_2142	6.10779	0.0134587		group_10575	0.0237772						golD
group_2143	4.0323	0.044637		group_10577	0.0286027						gpFI_2
group_2145	4.92211	0.0265151		group_10578	0.00768633						gpFI_2~~~gpFI
group_2158	4.33838	0.0372624		group_10618	0.0146445						gpFI_2~~~gpFI_1~~~gpFI
group_2180	5.48331	0.0191988		group_10632	0.0124451						group_100
group_2188	10.5836	0.00114094		group_10636	0.0118662						group_10000
group_2193	17.9611	2.25461e-05		group_1066	0.0399611						group_10007
group_2194	8.28553	0.00399622		group_1070	0.0553405						group_10008
group_2195	12.7181	0.00036213		group_10709	0.0374124						group_1001
group_2196	9.19702	0.00242409		group_1071	0.0176628						group_10010
group_2197	8.1591	0.00428457		group_10714	0.0296193						group_10011
group_2201	26.7122	2.3613e-07		group_10728	0.0372633						group_10012
group_2223	12.3094	0.000450685		group_1081	0.0413274						group_10015
group_2255	6.52374	0.0106444		group_1087	0.0288502						group_10016
group_2258	6.49108	0.0108417		group_10874	0.00416036						group_10017
group_226	8.57184	0.00341402		group_10894	0.0562504						group_10018
group_2263	6.43038	0.0112185		group_10897	0.0404803						group_10031
group_2272	16.4528	4.98776e-05		group_1091	0.0012686						group_10036
group_2282	10.9722	0.000924869		group_10945	0.027949						group_10037
group_2284	9.54585	0.00200402		group_1096	0.0470703						group_10038
group_2289	6.97	0.00828875		group_1097	0.013543						group_1004
group_229	14.2827	0.0001573		group_1099	0.0492821						group_10041
group_2294	4.09903	0.0429079		group_1103	0.0236392						group_10042
group_2298	11.4303	0.000722566		group_11103	0.00385971						group_10044
group_2302	5.36277	0.0205711		group_1128	0.0124228						group_10047
group_2305	9.00317	0.00269511		group_1136	0.0185632						group_10051
group_2308	21.8959	2.87842e-06		group_1140	0.0376209						group_10053
group_2309	22.4679	2.1369e-06		group_11411	0.000124117						group_10055
group_2310	21.8959	2.87842e-06		group_1151	0.00398845						group_10056
group_2311	4.9584	0.0259642		group_1155	0.0357278						group_10062
group_2312	4.0323	0.044637		group_1157	0.00538061						group_10066
group_2314	36.1079	1.86692e-09		group_1159	0.0141753						group_1007
group_2319	4.76509	0.0290425		group_1162	0.0155551						group_10077
group_232	7.6994	0.00552391		group_1174	0.0547448						group_10078
group_2321	8.79556	0.00301964		group_11890	0.00203594						group_10080
group_2322	4.09903	0.0429079		group_1196	0.00109443						group_1009
group_2341	9.64557	0.00189809		group_12028	0.00534961						group_10096
group_2357	4.57864	0.0323729		group_1204	0.0210011						group_10098
group_2367	8.39764	0.00375709		group_12155	0.00438898						group_10099
group_2369	8.53993	0.00347438		group_12156	0.00880905						group_101
group_2378	7.15035	0.00749492		group_12158	0.00263401						group_10100
group_2379	12.8669	0.000334453		group_12159	0.0497098						group_10101
group_2383	12.1847	0.00048182		group_1221	0.021213						group_10106
group_2388	10.1819	0.00141825		group_1223	0.00190222						group_10107
group_2389	8.28553	0.00399622		group_1224	0.00217684						group_10116
group_2416	6.76171	0.00931344		group_1233	0.0384643						group_1012
group_2428	5.51037	0.018904		group_1243	0.0104455						group_10167
group_2431	5.35865	0.0206197		group_1249	0.022937						group_10211
group_2437	9.57999	0.00196709		group_1252	0.0205404						group_10215
group_2443	4.40337	0.035868		group_1253	0.0045552						group_10276
group_2453	12.4082	0.000427455		group_1256	0.0441299						group_1028
group_2455	10.9722	0.000924869		group_1258	0.0209666						group_10293
group_2458	6.27712	0.0122307		group_1259	0.00563981						group_10302
group_2476	6.43038	0.0112185		group_126	0.0144943						group_1031
group_2480	4.93532	0.0263132		group_1266	0.0202137						group_1032
group_2481	4.08433	0.0432826		group_1271	0.0249616						group_10320
group_2512	8.64456	0.00328039		group_12724	0.0117791						group_10369
group_2514	21.6319	3.30319e-06		group_12731	0.0133489						group_10371
group_2521	8.79556	0.00301964		group_1276	0.0396954						group_10372
group_2525	20.1243	7.25706e-06		group_128	0.0564089						group_10373
group_2529	27.9388	1.25215e-07		group_1285	0.0363154						group_1040
group_2532	13.372	0.000255411		group_1286	0.0203851						group_10402
group_2537	8.46547	0.00361951		group_1287	0.0542812						group_10403
group_2539	5.25236	0.0219171		group_1288	0.0139112						group_10422
group_2543	4.71489	0.0299024		group_12906	0.0273303						group_10447
group_2545	14.8694	0.00011522		group_12907	0.00283131						group_1045
group_2546	7.20046	0.00728848		group_1291	0.00952144						group_10473
group_2554	4.66535	0.0307771		group_12913	0.0172868						group_10480
group_2562	6.27712	0.0122307		group_12914	0.0203628						group_10484
group_2569	5.64365	0.0175187		group_12926	0.0204512						group_10496
group_2583	11.3916	0.000737778		group_12928	0.0300224						group_10499
group_2584	5.94709	0.0147416		group_12930	0.0237689						group_105
group_259	5.99521	0.0143448		group_12933	0.0107747						group_10500
group_2594	5.36277	0.0205711		group_12935	0.00902821						group_10501
group_2596	8.0646	0.00451384		group_1294	0.0187907						group_10502
group_2605	6.43038	0.0112185		group_12945	0.0202205						group_10503
group_2619	8.86316	0.00290983		group_12947	0.00323058						group_1054
group_2620	4.66535	0.0307771		group_12948	0.0101583						group_1057
group_2636	7.95479	0.00479604		group_12952	0.00255976						group_10575
group_2637	12.1148	0.000500225		group_12956	0.0100523						group_10577
group_2638	4.9584	0.0259642		group_12960	0.0190441						group_10578
group_2642	6.04845	0.0139185		group_12962	0.00169379						group_10618
group_2657	20.1243	7.25706e-06		group_12964	0.0178408						group_1063
group_2679	8.86515	0.00290666		group_1297	0.0196825						group_10632
group_2686	13.2557	0.000271752		group_12971	0.0144964						group_10636
group_2689	11.1468	0.00084176		group_12972	0.0532439						group_1066
group_2690	5.41479	0.0199668		group_12973	0.0321632						group_1070
group_2697	6.72986	0.00948121		group_12982	0.0262791						group_10709
group_2721	13.015	0.000308998		group_12984	0.0171157						group_1071
group_2734	8.57384	0.00341027		group_12985	0.0198604						group_10714
group_2736	3.97509	0.046178		group_12986	0.0209757						group_10728
group_274	6.27712	0.0122307		group_12991	0.00991965						group_1081
group_2740	27.1257	1.90645e-07		group_12999	0.0120882						group_1087
group_2745	6.43038	0.0112185		group_130	0.0104021						group_10874
group_2757	13.2557	0.000271752		group_13004	0.0460226						group_10894
group_2766	20.1243	7.25706e-06		group_13005	0.00999684						group_10897
group_2768	6.52374	0.0106444		group_1301	0.0176271						group_1091
group_2777	8.76732	0.00306676		group_13011	0.0182441						group_10945
group_2780	6.97	0.00828875		group_13013	0.00578752						group_1096
group_2793	3.93076	0.0474104		group_13015	0.000141852						group_1097
group_2794	4.9584	0.0259642		group_13016	0.0558599						group_1099
group_2800	8.28505	0.00399728		group_13017	0.0401462						group_1103
group_2801	4.41321	0.0356616		group_13020	0.0452438						group_1105
group_2804	4.31321	0.0378175		group_13023	0.0240916						group_1107
group_2809	3.98779	0.0458312		group_13033	0.0108242						group_11103
group_2810	8.71883	0.0031494		group_13036	0.0112777						group_1123
group_2824	16.3981	5.13362e-05		group_1304	0.0296739						group_1128
group_2826	13.372	0.000255411		group_13040	0.00481716						group_1136
group_2829	5.29193	0.0214245		group_13050	0.0183822						group_1140
group_283	4.08123	0.0433621		group_13051	0.0336195						group_11411
group_2834	13.372	0.000255411		group_13053	0.0209795						group_1144
group_2835	13.2557	0.000271752		group_13065	0.0383696						group_1145
group_2838	14.243	0.000160655		group_13066	0.00545489						group_1151
group_2840	6.97432	0.00826876		group_13069	0.0155501						group_1155
group_2841	6.97432	0.00826876		group_13094	0.0210927						group_1157
group_2842	16.6879	4.40623e-05		group_13102	0.0232459						group_1159
group_285	18.0327	2.17143e-05		group_13108	0.0135913						group_1162
group_2854	5.94709	0.0147416		group_13109	0.00536447						group_1174
group_2856	5.36277	0.0205711		group_13115	0.0011578						group_1181
group_2877	4.55775	0.03277		group_13117	0.0112643						group_1188
group_2888	4.93098	0.0263794		group_1312	0.0541399						group_11890
group_2895	7.50211	0.00616268		group_13122	0.019687						group_1190
group_2905	9.8295	0.00171735		group_13129	0.000878579						group_1196
group_292	4.0323	0.044637		group_13133	0.0210485						group_12028
group_2923	4.93098	0.0263794		group_13139	0.027454						group_12033
group_2924	5.02877	0.0249296		group_13140	0.0275812						group_1204
group_2926	13.372	0.000255411		group_13142	0.0251208						group_12132
group_2927	4.31321	0.0378175		group_13143	0.0168849						group_12155
group_293	6.43038	0.0112185		group_13145	0.0164342						group_12156
group_2930	6.27712	0.0122307		group_13164	0.0143245						group_12157
group_2938	13.0136	0.000309236		group_13172	0.00757992						group_12158
group_2949	4.0128	0.0451562		group_13174	0.00497202						group_12159
group_2951	6.52374	0.0106444		group_13175	0.0530879						group_1219
group_2956	7.90922	0.00491835		group_13177	0.00593807						group_1221
group_2962	8.47816	0.00359436		group_13185	0.0162525						group_1223
group_2964	6.97432	0.00826876		group_13186	0.0132082						group_1224
group_2967	6.05741	0.013848		group_13189	0.00167759						group_1233
group_2971	6.43038	0.0112185		group_13190	0.0140513						group_1240
group_2986	8.28505	0.00399728		group_13206	0.00310801						group_1243
group_2987	4.12747	0.0421923		group_13207	0.0545769						group_1249
group_2989	5.35865	0.0206197		group_13208	0.0237662						group_1252
group_3000	11.9711	0.000540306		group_13211	0.00151076						group_1253
group_3001	13.1133	0.000293207		group_13215	0.0204138						group_1256
group_3002	4.66535	0.0307771		group_13217	0.0247388						group_1258
group_3003	4.9584	0.0259642		group_13222	0.00770861						group_1259
group_3009	4.0323	0.044637		group_13224	0.0293428						group_126
group_3017	8.28505	0.00399728		group_13225	0.00870375						group_1266
group_3018	8.28505	0.00399728		group_1323	0.00215289						group_1271
group_3027	9.4562	0.00210436		group_13235	0.0141782						group_12724
group_3028	8.28553	0.00399622		group_13241	0.0180379						group_12725
group_303	11.6859	0.000629744		group_13242	0.000687087						group_12731
group_3032	10.5412	0.00116741		group_13243	0.0129434						group_1276
group_3033	6.43038	0.0112185		group_13244	0.0165956						group_128
group_3035	13.372	0.000255411		group_13250	0.00472044						group_1280
group_3041	5.7233	0.0167412		group_13257	0.0108923						group_1285
group_3048	7.6994	0.00552391		group_13264	0.00647071						group_1286
group_3054	11.1604	0.000835628		group_13265	0.00610606						group_1287
group_3055	4.93098	0.0263794		group_13274	0.0132383						group_1288
group_3056	4.93098	0.0263794		group_13275	0.00981745						group_12906
group_3057	6.43038	0.0112185		group_13278	0.00331101						group_12907
group_306	11.3133	0.000769542		group_13279	0.0183622						group_1291
group_3075	8.00964	0.00465289		group_13281	0.0208693						group_12913
group_3076	6.43576	0.0111845		group_13295	0.0163578						group_12914
group_3079	6.40827	0.011359		group_13296	0.01255						group_12926
group_3083	16.6879	4.40623e-05		group_13299	0.0218158						group_12928
group_3088	6.43038	0.0112185		group_133	0.0156009						group_12930
group_3090	8.67322	0.00322921		group_1330	0.0284025						group_12933
group_3093	31.0552	2.50787e-08		group_13304	0.0154313						group_12935
group_3094	6.43038	0.0112185		group_13306	0.0136724						group_1294
group_3095	7.20046	0.00728848		group_13307	0.00111105						group_12945
group_3098	5.06046	0.0244777		group_13308	0.00861295						group_12947
group_310	4.06664	0.0437383		group_13312	0.0219459						group_12948
group_312	10.5263	0.00117691		group_13315	0.00292722						group_12949
group_3122	14.8694	0.00011522		group_13316	0.0252681						group_12952
group_3124	5.63844	0.0175708		group_13319	0.0217654						group_12956
group_3126	11.8942	0.000563098		group_1332	0.0112708						group_12959
group_3130	6.43038	0.0112185		group_13324	0.00348444						group_12960
group_3135	5.94709	0.0147416		group_13326	0.0193998						group_12962
group_3136	11.3866	0.000739766		group_13327	0.027862						group_12964
group_314	4.57864	0.0323729		group_13335	0.0180626						group_12965
group_3145	5.35865	0.0206197		group_13337	0.044668						group_12966
group_3150	4.31321	0.0378175		group_13339	0.0346277						group_12968
group_316	12.9915	0.000312911		group_1338	0.0295217						group_1297
group_3165	23.7114	1.11918e-06		group_1355	0.00810029						group_12971
group_3187	5.28189	0.0215483		group_1356	0.0302009						group_12972
group_3189	6.52374	0.0106444		group_136	0.00868503						group_12973
group_3191	5.59843	0.0179766		group_1360	0.00710647						group_12982
group_3197	10.331	0.00130813		group_1364	0.00688678						group_12984
group_3201	4.05794	0.043964		group_1381	0.0238359						group_12985
group_3202	19.198	1.17837e-05		group_1386	0.0107883						group_12986
group_3206	5.07739	0.0242398		group_139	0.0163555						group_12991
group_3227	6.27712	0.0122307		group_1395	0.0291402						group_12992
group_323	6.43038	0.0112185		group_1401	0.00355362						group_12999
group_325	4.30262	0.0380538		group_1407	0.00526844						group_130
group_3253	13.94	0.000188737		group_1411	0.017751						group_13004
group_3282	4.31321	0.0378175		group_1418	0.0175168						group_13005
group_329	5.36277	0.0205711		group_1428	0.0104521						group_1301
group_3308	4.9584	0.0259642		group_1437	0.0125576						group_13011
group_3317	5.36277	0.0205711		group_1443	0.0440235						group_13013
group_3321	6.43038	0.0112185		group_1453	0.0108775						group_13015
group_3328	16.0393	6.20429e-05		group_1456	0.000403095						group_13016
group_3332	5.63844	0.0175708		group_146	0.0185348						group_13017
group_3341	4.58392	0.0322732		group_1472	0.0114986						group_13020
group_3365	9.17364	0.00245526		group_1473	0.0076208						group_13023
group_337	37.4174	9.53664e-10		group_1474	0.0230094						group_13033
group_3377	16.4528	4.98776e-05		group_1491	0.00113685						group_13036
group_3385	6.97432	0.00826876		group_1495	0.0223642						group_1304
group_3398	6.18031	0.012918		group_15	0.0213402						group_13040
group_3403	5.86505	0.0154444		group_1503	0.00916073						group_13050
group_3413	7.16149	0.00744852		group_1510	0.00676924						group_13051
group_3421	10.7173	0.00106138		group_1526	0.0383082						group_13053
group_3422	4.66535	0.0307771		group_1528	0.0480718						group_13065
group_3431	13.2765	0.000268757		group_1532	0.0202402						group_13066
group_3447	10.7708	0.00103113		group_1533	0.0482367						group_13067
group_3452	4.66535	0.0307771		group_154	0.0378928						group_13069
group_3467	11.8942	0.000563098		group_1544	0.0185659						group_13073
group_3475	6.43038	0.0112185		group_1546	0.0249686						group_13094
group_3505	8.73489	0.00312178		group_1555	0.0327079						group_13102
group_351	6.97432	0.00826876		group_1563	0.0501953						group_13108
group_3510	4.9584	0.0259642		group_1568	0.0217429						group_13109
group_3511	4.9584	0.0259642		group_1569	0.0476171						group_13111
group_3534	4.62323	0.0315417		group_1574	0.0236578						group_13115
group_3545	4.70893	0.0300063		group_1575	0.00721693						group_13116
group_3548	22.4072	2.20544e-06		group_1584	0.000888706						group_13117
group_3551	9.57035	0.00197745		group_159	0.0321293						group_1312
group_3553	5.87662	0.0153433		group_1600	0.0105807						group_13122
group_3563	8.0646	0.00451384		group_1601	0.0261632						group_13124
group_3565	3.98779	0.0458312		group_1609	0.00823511						group_13129
group_3567	4.17754	0.0409632		group_1612	0.0208932						group_13130
group_3572	4.66535	0.0307771		group_1613	0.0198634						group_13133
group_3577	5.32026	0.0210788		group_1614	0.00517694						group_13134
group_3578	8.6278	0.00331072		group_1619	0.0260045						group_13139
group_358	11.4955	0.000697641		group_1621	0.0309169						group_13140
group_3580	4.89053	0.0270044		group_1622	0.0435772						group_13142
group_3584	6.76171	0.00931344		group_1626	0.0411968						group_13143
group_359	20.1615	7.1171e-06		group_1627	0.0102995						group_13145
group_3601	5.27061	0.0216884		group_1628	0.0137297						group_13164
group_3602	8.0646	0.00451384		group_1634	0.00730389						group_13172
group_3603	13.7359	0.000210392		group_1636	0.0436924						group_13174
group_361	27.5425	1.53678e-07		group_1654	0.0232664						group_13175
group_3619	7.13747	0.00754896		group_1655	0.000156798						group_13177
group_362	8.67322	0.00322921		group_166	0.00262003						group_13185
group_3623	10.4035	0.00125773		group_1662	0.0107866						group_13186
group_3624	7.16013	0.00745417		group_1664	0.00920542						group_13189
group_3626	7.56211	0.00596083		group_1665	0.00204504						group_13190
group_3637	5.29181	0.021426		group_1666	0.0619554						group_13193
group_3641	11.8175	0.000586751		group_167	0.00533335						group_13206
group_3642	3.85366	0.0496376		group_1670	0.000327141						group_13207
group_3645	10.577	0.00114506		group_1671	0.0306753						group_13208
group_3647	4.9584	0.0259642		group_1672	0.0146252						group_1321
group_3659	7.54779	0.00600836		group_1674	0.0152694						group_13211
group_3664	5.52236	0.018775		group_1680	0.00996806						group_13215
group_3681	12.9628	0.000317743		group_1682	0.0577618						group_13217
group_369	5.35865	0.0206197		group_1687	0.00590625						group_13222
group_3707	5.14835	0.0232684		group_169	0.0230596						group_13224
group_3714	8.35507	0.00384612		group_1690	0.0194792						group_13225
group_3721	8.19237	0.00420668		group_1692	0.0186034						group_1323
group_3722	24.6555	6.85474e-07		group_1693	0.018524						group_13235
group_3726	4.57527	0.0324366		group_1695	0.0149506						group_13241
group_3727	23.7114	1.11918e-06		group_1699	0.012975						group_13242
group_3737	7.72091	0.0054585		group_1700	0.0207082						group_13243
group_3738	4.66535	0.0307771		group_1703	0.0246055						group_13244
group_3740	4.70774	0.0300271		group_171	0.0575959						group_13249
group_3741	10.0808	0.00149826		group_1710	0.0332724						group_13250
group_3743	4.31562	0.037764		group_1715	0.0354072						group_13253
group_3747	5.94709	0.0147416		group_1717	0.00234249						group_13257
group_3755	5.35865	0.0206197		group_172	0.0238053						group_1326
group_3778	9.53917	0.00201132		group_1723	0.0479864						group_13264
group_3780	8.09865	0.00442982		group_1729	0.00202425						group_13265
group_3783	11.3726	0.000745344		group_1733	0.0155953						group_13274
group_3793	18.7246	1.51022e-05		group_1735	0.00212857						group_13275
group_3801	9.02188	0.00266766		group_1739	0.00176301						group_13278
group_3809	14.9406	0.000110948		group_1743	0.0368862						group_13279
group_3810	4.57864	0.0323729		group_1744	0.024504						group_13281
group_3816	9.43496	0.00212888		group_1747	0.00489673						group_13295
group_3817	6.87782	0.00872721		group_1750	0.00722257						group_13296
group_3822	3.93076	0.0474104		group_1754	0.0289633						group_13299
group_3824	13.372	0.000255411		group_176	0.0304673						group_133
group_3830	9.33071	0.00225345		group_1760	0.00877977						group_1330
group_3838	4.9584	0.0259642		group_1761	0.0127024						group_13304
group_3839	4.43543	0.0352004		group_1765	0.0341846						group_13306
group_3843	4.9584	0.0259642		group_1771	0.01734						group_13307
group_3849	4.9584	0.0259642		group_1773	0.0361343						group_13308
group_3853	14.3115	0.000154913		group_1775	5.19446e-05						group_1331
group_3858	7.39489	0.00654095		group_1777	0.0206079						group_13312
group_3864	7.58065	0.00589982		group_178	0.0187055						group_13315
group_3873	5.63844	0.0175708		group_1781	0.0235015						group_13316
group_3876	13.2062	0.000279021		group_1788	0.00290113						group_13319
group_3881	4.02309	0.0448815		group_1790	0.00163189						group_1332
group_3883	13.8469	0.00019832		group_1796	0.0573365						group_13324
group_3884	17.4576	2.93793e-05		group_1799	0.0174128						group_13326
group_3885	13.2557	0.000271752		group_1804	0.0049						group_13327
group_3887	4.93098	0.0263794		group_1805	0.0281791						group_13335
group_3895	12.625	0.000380617		group_1807	0.0292253						group_13337
group_3897	7.72661	0.00544129		group_1812	0.00495466						group_13339
group_3899	4.71489	0.0299024		group_1816	0.0103115						group_1338
group_3901	3.98779	0.0458312		group_1818	0.0256081						group_1355
group_3909	4.83421	0.0279004		group_1820	0.0467594						group_1356
group_3912	13.3601	0.000257035		group_1821	0.00523567						group_136
group_3918	4.58392	0.0322732		group_1822	0.0245898						group_1360
group_3919	8.00964	0.00465289		group_1823	0.0181813						group_1364
group_3921	4.93098	0.0263794		group_1824	0.0180324						group_1381
group_3926	4.85482	0.027569		group_1831	0.0268417						group_1386
group_3931	5.98629	0.0144175		group_1833	0.0633678						group_139
group_3932	14.676	0.000127663		group_1835	0.051001						group_1395
group_3943	5.27061	0.0216884		group_1845	0.0720429						group_1401
group_3947	5.45105	0.0195566		group_1846	0.00240265						group_1405
group_3951	12.3072	0.000451215		group_185	0.0113668						group_1407
group_3957	9.68885	0.00185389		group_1851	0.00247699						group_1411
group_3962	4.82356	0.0280732		group_1852	0.0372505						group_1418
group_3963	3.98779	0.0458312		group_1857	0.0315337						group_1428
group_3970	10.0808	0.00149826		group_186	0.0235763						group_1437
group_3978	5.89683	0.0151681		group_1863	0.0229748						group_1443
group_3980	9.64557	0.00189809		group_1865	0.00512541						group_1453
group_3985	10.9722	0.000924869		group_1881	0.0104441						group_1456
group_3987	5.59798	0.0179812		group_1886	0.0543591						group_146
group_3990	18.8653	1.4028e-05		group_1890	0.0111469						group_1472
group_3992	5.82319	0.0158163		group_1893	0.023659						group_1473
group_3993	14.7719	0.000121328		group_1895	0.0312119						group_1474
group_3995	4.70664	0.0300463		group_1899	0.00201108						group_1478
group_3997	5.14835	0.0232684		group_190	0.023031						group_1491
group_4006	11.789	0.000595808		group_1900	0.042841						group_1493
group_4009	5.36277	0.0205711		group_191	0.0186226						group_1495
group_401	7.20046	0.00728848		group_1916	0.00618518						group_1499
group_4010	8.96791	0.00274763		group_1919	0.0162925						group_15
group_4019	10.7992	0.00101544		group_1927	0.0380375						group_1503
group_4024	4.23027	0.0397091		group_1931	0.0333276						group_151
group_404	13.2577	0.000271456		group_1934	0.0515993						group_1510
group_4040	8.37963	0.0037945		group_1941	0.0276354						group_1522
group_405	10.2138	0.00139397		group_1950	0.0250488						group_1525
group_4054	15.2321	9.50727e-05		group_1957	0.00822335						group_1526
group_4056	4.08697	0.0432151		group_1959	0.0156789						group_1528
group_4060	25.6649	4.06148e-07		group_1960	0.0379158						group_1532
group_4069	9.7842	0.00176018		group_1964	0.0240818						group_1533
group_407	5.35865	0.0206197		group_1965	0.0096568						group_1536
group_4073	9.17589	0.00245224		group_1968	0.0296245						group_154
group_4076	5.63844	0.0175708		group_1972	0.0333567						group_1544
group_4087	7.14017	0.0075376		group_1973	0.0451657						group_1546
group_4088	13.4399	0.000246328		group_1977	0.0060928						group_1555
group_410	9.92022	0.00163473		group_198	0.0450347						group_1563
group_4113	7.91174	0.00491149		group_1981	0.00353265						group_1568
group_4118	5.41479	0.0199668		group_1985	0.0038056						group_1569
group_4120	11.9988	0.000532362		group_1989	0.00540154						group_1574
group_4122	14.2964	0.000156163		group_1990	0.0332065						group_1575
group_4125	11.1071	0.000859963		group_1993	0.00584055						group_1576
group_4136	16.2942	5.42288e-05		group_1995	0.0199287						group_1578
group_4152	4.0323	0.044637		group_1997	0.0542013						group_1582
group_4153	10.2753	0.00134824		group_2	0.00204546						group_1584
group_4159	7.16149	0.00744852		group_200	0.00601211						group_159
group_4160	6.10067	0.0135131		group_2001	0.0112806						group_1600
group_4162	10.0808	0.00149826		group_2005	0.0256535						group_1601
group_4166	4.05312	0.0440897		group_2014	0.0348533						group_1609
group_4168	6.91328	0.00855579		group_2015	0.00567204						group_1612
group_4178	13.372	0.000255411		group_2017	0.0141675						group_1613
group_4182	3.93076	0.0474104		group_2021	0.0383403						group_1614
group_4185	5.36277	0.0205711		group_2027	0.0293514						group_1619
group_4192	28.032	1.19324e-07		group_2028	0.00660031						group_1621
group_4193	41.8944	9.63405e-11		group_203	0.0276343						group_1622
group_4194	6.95579	0.00835486		group_2036	0.0181718						group_1626
group_4195	5.03979	0.0247715		group_2037	0.026691						group_1627
group_4196	6.39332	0.0114551		group_204	0.00846832						group_1628
group_4214	5.60742	0.0178846		group_2040	0.00206617						group_1634
group_4219	4.30262	0.0380538		group_2043	0.00502964						group_1636
group_422	4.70774	0.0300271		group_2047	0.0208906						group_1654
group_423	4.53608	0.0331876		group_2050	0.0529361						group_1655
group_4241	7.28248	0.00696302		group_2052	0.0826335						group_166
group_4251	7.16149	0.00744852		group_2056	0.00700488						group_1662
group_4254	4.22252	0.039891		group_206	0.0144195						group_1664
group_4259	3.93076	0.0474104		group_2060	0.0196911						group_1665
group_4263	20.3001	6.61958e-06		group_2064	0.0113234						group_1666
group_4266	5.44598	0.0196134		group_2067	0.0164968						group_167
group_4270	4.71489	0.0299024		group_2068	0.0682834						group_1670
group_4271	4.09903	0.0429079		group_2071	0.0165653						group_1671
group_4273	13.372	0.000255411		group_2082	0.00221303						group_1672
group_4283	3.90129	0.0482489		group_2083	0.00682314						group_1674
group_4284	3.90129	0.0482489		group_2088	0.0311341						group_1680
group_4299	12.0111	0.000528847		group_2089	0.0308815						group_1682
group_4301	6.22399	0.0126031		group_2091	0.056408						group_1686
group_4304	6.22399	0.0126031		group_2093	0.0408919						group_1687
group_4307	3.93076	0.0474104		group_2099	0.0154894						group_169
group_431	8.32669	0.00390667		group_2101	0.0160872						group_1690
group_4313	5.41479	0.0199668		group_2102	0.0177798						group_1692
group_4328	4.9836	0.0255887		group_2103	0.019499						group_1693
group_4332	4.27466	0.0386846		group_2105	0.0278899						group_1695
group_4333	4.31321	0.0378175		group_2112	0.0310978						group_1699
group_4335	12.8359	0.000340033		group_2117	0.0186468						group_1700
group_4336	7.86153	0.00504977		group_2125	0.0198943						group_1703
group_4337	7.14245	0.00752802		group_2134	0.0269126						group_1707
group_4344	6.39332	0.0114551		group_2135	0.0296981						group_171
group_4350	12.4665	0.000414317		group_2137	0.003237						group_1710
group_4352	4.16464	0.0412761		group_2141	0.0152456						group_1715
group_4359	15.6928	7.4507e-05		group_2142	0.0361363						group_1717
group_436	4.95533	0.0260104		group_2143	0.019468						group_172
group_4364	4.0323	0.044637		group_2157	0.0476459						group_1723
group_4365	12.8359	0.000340033		group_2164	0.0351457						group_1728
group_4366	6.01459	0.0141881		group_2167	0.00681438						group_1729
group_4377	4.9584	0.0259642		group_2168	0.0146383						group_1733
group_4378	4.9584	0.0259642		group_2171	0.0116581						group_1734
group_4384	13.6804	0.000216707		group_2175	0.00017259						group_1735
group_439	9.68718	0.00185558		group_218	0.00296951						group_1739
group_4394	13.372	0.000255411		group_2183	0.00064692						group_1743
group_4395	16.832	4.08391e-05		group_219	0.00467634						group_1744
group_4397	13.8469	0.00019832		group_2190	0.00623141						group_1747
group_4401	10.7652	0.00103427		group_2192	0.00646222						group_1750
group_4408	4.93098	0.0263794		group_2195	0.0358233						group_1754
group_4414	6.97432	0.00826876		group_2196	0.00450098						group_1758
group_442	6.86796	0.00877547		group_2197	0.0231263						group_176
group_4431	13.6804	0.000216707		group_2199	0.00462958						group_1760
group_4438	9.8295	0.00171735		group_2201	0.0120156						group_1761
group_4441	3.93076	0.0474104		group_2204	0.0415175						group_1764
group_4442	13.372	0.000255411		group_2205	0.0106862						group_1765
group_4447	17.8989	2.32961e-05		group_2207	0.0120397						group_1771
group_445	5.32421	0.0210311		group_2212	0.0354946						group_1773
group_4451	9.68364	0.00185916		group_2223	0.00615666						group_1775
group_4456	7.6994	0.00552391		group_2224	0.024356						group_1777
group_446	5.69186	0.0170438		group_2227	0.0224674						group_1779
group_4484	8.28505	0.00399728		group_2228	0.00796146						group_178
group_4487	12.503	0.00040631		group_2231	0.00640285						group_1781
group_4492	4.9584	0.0259642		group_2236	0.0108385						group_1788
group_4493	4.1136	0.0425397		group_2238	0.00703953						group_1790
group_4495	8.28505	0.00399728		group_2239	0.00656981						group_1793
group_4496	6.52374	0.0106444		group_2241	0.0338003						group_1796
group_4499	7.39489	0.00654095		group_2257	0.00847802						group_1799
group_4503	13.372	0.000255411		group_226	0.0450771						group_1804
group_451	4.21011	0.0401837		group_2261	0.00232354						group_1805
group_4510	4.93098	0.0263794		group_2263	0.0474491						group_1807
group_4514	16.0393	6.20429e-05		group_2269	0.00234863						group_1812
group_4523	9.41568	0.00215137		group_2272	0.0294781						group_1816
group_4525	4.2802	0.0385589		group_2279	0.000531745						group_1818
group_4527	10.5977	0.00113229		group_2282	0.0268755						group_1820
group_4544	11.8942	0.000563098		group_2284	0.0157065						group_1821
group_4546	3.93076	0.0474104		group_2287	0.0309043						group_1822
group_4549	4.31321	0.0378175		group_2289	0.0187579						group_1823
group_4552	4.67158	0.0306656		group_229	0.0187479						group_1824
group_4554	9.27225	0.00232651		group_2290	0.000248167						group_1827
group_4562	23.7114	1.11918e-06		group_2291	0.00323712						group_1831
group_4569	5.07739	0.0242398		group_2298	0.0180966						group_1833
group_4580	5.84154	0.0156521		group_2307	0.0250682						group_1835
group_4582	9.59759	0.00194833		group_2309	0.0533261						group_1845
group_4586	8.06364	0.00451623		group_2312	0.000760212						group_1846
group_4593	5.41479	0.0199668		group_2314	0.0414266						group_185
group_460	3.93076	0.0474104		group_2316	0.0205734						group_1851
group_4603	13.94	0.000188737		group_232	0.010099						group_1852
group_461	9.41258	0.00215502		group_2322	0.00655242						group_1857
group_4619	12.7799	0.000350366		group_2327	0.00428528						group_186
group_4622	4.31321	0.0378175		group_2338	0.0384929						group_1863
group_4623	4.71489	0.0299024		group_2341	0.0235326						group_1865
group_4628	5.11646	0.0236999		group_2359	0.0207932						group_1881
group_4634	10.9066	0.000958238		group_2363	0.0147103						group_1886
group_4638	9.16887	0.00246166		group_2369	0.00617823						group_1890
group_4649	5.27061	0.0216884		group_2370	0.015429						group_1893
group_4652	8.57184	0.00341402		group_2378	0.0116747						group_1895
group_4657	4.97647	0.0256943		group_2379	0.0274616						group_1899
group_466	8.28505	0.00399728		group_2384	0.0218276						group_190
group_4662	13.4183	0.000249188		group_2389	0.0091663						group_1900
group_4669	17.0046	3.72894e-05		group_2394	0.00611871						group_191
group_4681	6.33039	0.0118686		group_240	0.00225977						group_1916
group_4683	11.176	0.000828604		group_2413	0.0189818						group_1919
group_4684	6.39665	0.0114336		group_2416	0.0482596						group_1923
group_4688	4.89377	0.0269538		group_2428	0.0046839						group_1927
group_4694	9.64557	0.00189809		group_2431	0.0346854						group_1931
group_4697	14.0658	0.000176527		group_2434	0.0197343						group_1934
group_4698	10.3019	0.0013289		group_2435	0.0135362						group_1937
group_47	4.9584	0.0259642		group_2441	0.0336186						group_1941
group_470	17.7303	2.54539e-05		group_2442	0.0221546						group_1950
group_4718	4.9584	0.0259642		group_2443	0.00709534						group_1951
group_472	9.92022	0.00163473		group_2447	0.00251903						group_1957
group_4727	5.1598	0.0231156		group_2448	0.0344566						group_1959
group_4732	5.35865	0.0206197		group_2449	0.0146854						group_1960
group_474	8.57184	0.00341402		group_2450	0.00800137						group_1962
group_4746	14.3813	0.000149274		group_2451	0.00557791						group_1963
group_4748	4.70774	0.0300271		group_2453	0.0124446						group_1964
group_4766	6.98725	0.00820925		group_2457	0.0125688						group_1965
group_4767	7.31561	0.00683582		group_247	0.00579376						group_1968
group_4768	5.98168	0.0144552		group_2470	0.0348161						group_1972
group_4777	6.04845	0.0139185		group_2476	0.00748202						group_1973
group_4780	6.40827	0.011359		group_2481	0.00129752						group_1977
group_4793	12.7079	0.000364119		group_2487	0.0277555						group_198
group_4796	12.7799	0.000350366		group_2493	0.00191092						group_1981
group_4798	8.57384	0.00341027		group_2512	0.0150035						group_1982
group_4800	5.59843	0.0179766		group_2514	0.00445162						group_1985
group_4810	11.1532	0.000838865		group_2515	0.00825732						group_1989
group_482	4.0323	0.044637		group_2521	0.00112781						group_1990
group_4821	8.79515	0.00302033		group_2525	0.0364943						group_1993
group_4824	18.7246	1.51022e-05		group_2529	0.0292078						group_1995
group_4828	4.38754	0.0362025		group_2534	0.0195177						group_1997
group_4832	7.91174	0.00491149		group_2537	0.0205771						group_2
group_4833	4.74591	0.029368		group_2543	0.0413024						group_200
group_4846	14.323	0.000153973		group_2545	0.0224808						group_2001
group_4849	4.31321	0.0378175		group_2546	0.0223589						group_2005
group_4851	8.79296	0.00302395		group_2554	0.00847598						group_2014
group_4855	13.2557	0.000271752		group_2558	0.00538769						group_2015
group_4860	5.63844	0.0175708		group_2583	0.00485887						group_2017
group_4862	4.83421	0.0279004		group_2587	0.0038458						group_2020
group_4864	4.7228	0.0297653		group_259	0.00279684						group_2021
group_4867	4.58392	0.0322732		group_2594	0.0246135						group_2027
group_4872	8.01262	0.00464525		group_2596	0.00958872						group_2028
group_4879	8.47816	0.00359436		group_2598	0.0228532						group_203
group_4881	5.48513	0.0191789		group_2618	0.0199904						group_2035
group_4887	5.94709	0.0147416		group_2620	0.0198056						group_2036
group_4890	10.2329	0.00137956		group_2621	0.0112745						group_2037
group_4891	4.94203	0.0262112		group_2622	0.00631427						group_204
group_4896	6.5315	0.0105981		group_2624	0.0072955						group_2040
group_4904	6.63824	0.00998126		group_263	0.0160954						group_2043
group_4906	15.1535	9.91119e-05		group_2633	0.0405637						group_2047
group_4907	4.93098	0.0263794		group_2641	0.00919116						group_2050
group_4908	14.2598	0.000159228		group_2649	0.0213311						group_2052
group_4912	8.28505	0.00399728		group_2652	0.0292183						group_2056
group_4917	5.41479	0.0199668		group_2655	0.00750145						group_206
group_492	5.7233	0.0167412		group_2657	0.0630129						group_2060
group_4920	24.7776	6.43416e-07		group_2660	0.00310001						group_2064
group_4921	27.917	1.26629e-07		group_2664	0.00674743						group_2067
group_4925	6.55665	0.0104493		group_2679	0.00102902						group_2068
group_4926	4.31562	0.037764		group_2681	0.0182316						group_2071
group_4932	4.02007	0.0449619		group_2686	0.0416402						group_2076
group_4933	13.2557	0.000271752		group_2689	0.0384694						group_2079
group_4937	4.93098	0.0263794		group_269	0.016032						group_2080
group_494	4.4733	0.0344285		group_2696	0.00424679						group_2082
group_4942	6.97432	0.00826876		group_2697	0.00711169						group_2083
group_4947	4.71489	0.0299024		group_2698	0.00422902						group_2088
group_4949	5.7534	0.0164568		group_2711	0.0130788						group_2089
group_4955	5.35474	0.020666		group_2717	0.0026002						group_2091
group_4956	4.0323	0.044637		group_2724	0.0607914						group_2093
group_4969	5.27061	0.0216884		group_2725	0.000322589						group_2099
group_4972	13.3647	0.000256403		group_2729	0.00959714						group_21
group_4973	5.14835	0.0232684		group_2734	0.00987999						group_210
group_4978	5.36277	0.0205711		group_2738	0.0182414						group_2101
group_4979	5.94709	0.0147416		group_274	0.0373969						group_2102
group_498	7.9276	0.00486864		group_2740	0.0326518						group_2103
group_4981	5.35474	0.020666		group_2745	0.00110756						group_2105
group_4982	4.02136	0.0449276		group_2746	0.0398543						group_2112
group_4987	4.0323	0.044637		group_2756	0.0192829						group_2117
group_4992	4.80052	0.0284512		group_2757	0.0116762						group_2125
group_5	4.9584	0.0259642		group_276	0.0198838						group_2126
group_500	11.7923	0.000594764		group_2761	0.00355066						group_2134
group_5002	4.57527	0.0324366		group_2766	0.0240233						group_2135
group_5003	5.07739	0.0242398		group_2768	0.0140814						group_2137
group_5004	3.93076	0.0474104		group_2769	0.0306492						group_2141
group_5023	3.98779	0.0458312		group_2776	0.000879305						group_2142
group_5025	18.7246	1.51022e-05		group_2777	0.00295764						group_2143
group_5029	5.7233	0.0167412		group_2778	0.0150504						group_2145
group_503	5.90877	0.0150657		group_2780	0.0633891						group_2157
group_5033	5.35474	0.020666		group_2782	0.00899561						group_2158
group_5034	13.6804	0.000216707		group_2783	0.0138006						group_2164
group_5035	12.8359	0.000340033		group_2788	5.48735e-06						group_2167
group_5038	5.57608	0.0182074		group_2791	0.00151024						group_2168
group_5039	6.39332	0.0114551		group_2793	0.0323136						group_2171
group_5040	5.22987	0.0222022		group_2799	0.00669457						group_2175
group_5042	12.0647	0.00051387		group_28	0.0232074						group_218
group_5047	10.2638	0.00135667		group_2801	0.00502869						group_2180
group_5049	6.43038	0.0112185		group_2803	0.0135989						group_2183
group_5059	13.372	0.000255411		group_2804	0.0258755						group_2188
group_5082	13.372	0.000255411		group_2808	0.00172509						group_219
group_5087	31.9883	1.55107e-08		group_2809	0.0490867						group_2190
group_5088	15.7127	7.3728e-05		group_2810	0.0136						group_2192
group_5090	7.95921	0.00478433		group_2811	0.0159269						group_2193
group_5094	6.7018	0.00963155		group_2812	0.0225185						group_2194
group_510	6.47494	0.0109406		group_2813	0.0507801						group_2195
group_5103	3.84227	0.0499757		group_2817	0.0224958						group_2196
group_511	4.0323	0.044637		group_2818	0.0133816						group_2197
group_5114	20.1243	7.25706e-06		group_2820	0.0293407						group_2199
group_5115	15.2233	9.55159e-05		group_2829	0.0128418						group_2201
group_5130	7.65078	0.00567477		group_2834	0.0506718						group_2204
group_5134	3.90129	0.0482489		group_2835	0.0361203						group_2205
group_5136	21.1531	4.24025e-06		group_2838	0.0266058						group_2207
group_5140	14.7719	0.000121328		group_284	0.0292331						group_2212
group_5142	6.43038	0.0112185		group_2840	0.0293175						group_2223
group_5146	7.9321	0.00485653		group_2841	0.0141929						group_2224
group_515	20.9472	4.72123e-06		group_2848	0.013299						group_2227
group_5151	13.3634	0.000256582		group_285	0.0247244						group_2228
group_5155	8.54933	0.0034565		group_2851	0.0234651						group_2231
group_5157	18.1163	2.07819e-05		group_2854	0.0385883						group_2236
group_5164	7.46457	0.00629252		group_2856	0.0384031						group_2238
group_5167	5.84702	0.0156034		group_2865	0.00918277						group_2239
group_5169	5.84702	0.0156034		group_2866	0.00651231						group_2241
group_5170	10.2376	0.00137607		group_2867	0.0123016						group_2255
group_5175	4.9584	0.0259642		group_2875	0.0188436						group_2257
group_5182	9.8295	0.00171735		group_2877	0.0392057						group_2258
group_5185	5.36277	0.0205711		group_2878	0.0522465						group_226
group_5208	6.55325	0.0104693		group_2889	0.0209675						group_2261
group_5216	6.97	0.00828875		group_289	0.0489144						group_2263
group_5218	4.7995	0.028468		group_2890	0.0045031						group_2269
group_5222	7.69013	0.00555236		group_2895	0.00201708						group_2272
group_5223	7.90592	0.00492734		group_29	0.0160073						group_2279
group_5224	34.3577	4.58592e-09		group_2905	0.0444305						group_2282
group_5225	5.35865	0.0206197		group_291	0.0139272						group_2284
group_5230	31.9883	1.55107e-08		group_2913	0.00110496						group_2287
group_5232	6.87782	0.00872721		group_2914	0.0487054						group_2289
group_5234	5.59843	0.0179766		group_2916	0.00228217						group_229
group_5236	5.09673	0.023971		group_2926	0.00416369						group_2290
group_524	9.03019	0.00265557		group_2927	0.0188911						group_2291
group_5249	13.94	0.000188737		group_2930	0.0054605						group_2294
group_5251	4.93098	0.0263794		group_2938	0.0172869						group_2298
group_5258	7.1078	0.00767492		group_2941	0.0118913						group_2302
group_526	7.89981	0.004944		group_2945	0.00276178						group_2305
group_527	4.0323	0.044637		group_2947	0.0562868						group_2307
group_5270	22.863	1.73973e-06		group_2949	0.0244218						group_2308
group_5272	7.98108	0.00472688		group_2953	0.0269138						group_2309
group_5273	6.36891	0.0116137		group_2954	0.0182602						group_2310
group_531	6.43038	0.0112185		group_2956	0.00679982						group_2311
group_5311	9.69603	0.00184666		group_2957	0.0121669						group_2312
group_5313	8.13327	0.00434603		group_2967	0.0111983						group_2314
group_5316	6.12419	0.0133344		group_2969	0.0240478						group_2316
group_5334	16.3372	5.30137e-05		group_2970	0.0361815						group_2319
group_5335	4.31321	0.0378175		group_2971	0.0592817						group_232
group_5339	4.83421	0.0279004		group_2972	0.0103801						group_2321
group_5342	14.9264	0.000111789		group_2976	0.0022762						group_2322
group_5343	4.51094	0.0336787		group_2982	0.0324744						group_2327
group_535	5.35865	0.0206197		group_2987	0.0346167						group_2338
group_5352	19.3923	1.06433e-05		group_2989	0.0242181						group_2341
group_5362	6.43038	0.0112185		group_2998	0.00289486						group_2357
group_5364	13.2557	0.000271752		group_3000	0.0333531						group_2359
group_5365	4.93098	0.0263794		group_3001	0.0457805						group_2363
group_5376	10.6534	0.00109868		group_3002	0.00342051						group_2367
group_5392	4.9584	0.0259642		group_3009	0.0156717						group_2369
group_5394	4.80678	0.028348		group_3014	0.0310505						group_2370
group_540	5.30908	0.0212146		group_3015	0.00880788						group_2378
group_5402	5.84702	0.0156034		group_3016	0.0189812						group_2379
group_5409	13.372	0.000255411		group_3017	0.0370497						group_2383
group_5410	8.84718	0.00293541		group_3018	0.0516621						group_2384
group_5435	5.84702	0.0156034		group_3027	0.00723097						group_2388
group_5437	4.16464	0.0412761		group_3031	0.0284624						group_2389
group_5439	4.61184	0.0317519		group_3033	0.0418048						group_2394
group_5449	9.8295	0.00171735		group_3034	0.00109805						group_240
group_5465	9.86196	0.00168731		group_3035	0.049796						group_2413
group_5466	36.6056	1.44614e-09		group_3046	0.0166001						group_2416
group_5468	7.97557	0.00474127		group_3048	0.00295367						group_2428
group_5478	9.16887	0.00246166		group_3057	0.0121364						group_2431
group_5481	10.9066	0.000958238		group_306	0.0399558						group_2434
group_5482	8.39764	0.00375709		group_3060	0.0405283						group_2435
group_549	5.94709	0.0147416		group_3065	0.00276913						group_2437
group_5493	4.71489	0.0299024		group_3074	0.0280745						group_2441
group_5506	10.1248	0.00146291		group_3075	0.0152602						group_2442
group_5507	5.12311	0.0236092		group_3076	0.0213274						group_2443
group_5512	8.57609	0.00340606		group_3079	0.0428199						group_2447
group_552	5.86505	0.0154444		group_3083	0.025517						group_2448
group_5521	11.4875	0.000700675		group_309	0.0137832						group_2449
group_5528	13.2557	0.000271752		group_3093	0.105941						group_2450
group_5530	4.93098	0.0263794		group_3094	0.0278017						group_2451
group_5541	4.33832	0.0372638		group_3097	0.0164148						group_2453
group_5573	14.0641	0.000176688		group_3098	0.00149146						group_2455
group_5575	8.0646	0.00451384		group_3104	0.00325962						group_2457
group_5588	6.49108	0.0108417		group_3106	0.018029						group_2458
group_5589	9.86196	0.00168731		group_3107	0.0063375						group_247
group_5590	5.14835	0.0232684		group_3111	0.0274026						group_2470
group_5592	8.19805	0.00419354		group_3112	0.00459218						group_2476
group_5600	21.1394	4.27067e-06		group_3126	0.00758112						group_2480
group_5608	5.95116	0.0147076		group_3130	0.0137617						group_2481
group_5613	5.37576	0.0204184		group_3135	0.0198524						group_2487
group_5614	25.0823	5.4934e-07		group_3136	0.00553425						group_2493
group_5624	7.50211	0.00616268		group_3138	0.0145376						group_2512
group_563	8.78302	0.00304048		group_3141	0.0672953						group_2514
group_5630	8.57184	0.00341402		group_3145	0.0176905						group_2515
group_5633	6.75692	0.00933851		group_3148	0.00699267						group_2521
group_5636	6.12314	0.0133424		group_315	0.0010878						group_2525
group_5644	9.86196	0.00168731		group_3150	0.00257147						group_2529
group_5650	9.16887	0.00246166		group_3152	0.015						group_2532
group_5655	14.0164	0.000181221		group_316	0.0011108						group_2534
group_5659	4.80611	0.028359		group_3165	0.0269636						group_2537
group_5676	4.93098	0.0263794		group_3168	0.0209111						group_2539
group_5684	9.16887	0.00246166		group_3170	0.00188282						group_2543
group_5688	8.01262	0.00464525		group_3176	0.00989093						group_2545
group_5700	4.93098	0.0263794		group_3186	0.0446153						group_2546
group_5712	6.43038	0.0112185		group_3187	0.00420794						group_2554
group_5713	26.3973	2.77935e-07		group_3189	0.0219848						group_2558
group_5724	5.36277	0.0205711		group_319	0.0423749						group_2562
group_5725	5.35474	0.020666		group_3190	0.0305698						group_2569
group_573	4.44954	0.0349107		group_3193	0.00269697						group_2583
group_5744	9.07223	0.00259521		group_3194	0.0279726						group_2584
group_5750	12.89	0.00033035		group_3195	0.0220841						group_2587
group_576	4.80678	0.028348		group_3196	0.0181923						group_259
group_5760	9.7743	0.00176969		group_320	0.0160036						group_2594
group_5761	4.9681	0.025819		group_3202	0.0354849						group_2596
group_5765	10.6928	0.00107551		group_3206	0.00386639						group_2598
group_5766	17.6772	2.61745e-05		group_3207	0.025183						group_2605
group_577	9.92022	0.00163473		group_3223	0.00884122						group_2618
group_5770	5.70834	0.0168845		group_3225	0.0137528						group_2619
group_5779	5.27061	0.0216884		group_3227	0.0326598						group_2620
group_5794	13.398	0.000251894		group_3231	0.020532						group_2621
group_5797	8.4341	0.00368249		group_3237	0.00683575						group_2622
group_58	21.704	3.18131e-06		group_3241	0.0185885						group_2624
group_5801	3.87409	0.0490369		group_3247	0.0191143						group_263
group_5802	5.27061	0.0216884		group_3253	0.0199122						group_2633
group_5805	6.97	0.00828875		group_3264	0.00100725						group_2636
group_5807	5.35393	0.0206756		group_3268	0.00322205						group_2637
group_5812	6.29543	0.012105		group_3274	0.0182334						group_2638
group_5815	4.1136	0.0425397		group_3277	0.00862559						group_2641
group_5825	10.5675	0.00115096		group_3281	0.0133571						group_2642
group_5832	14.9183	0.000112267		group_3282	0.00729776						group_2649
group_5836	8.13526	0.00434126		group_3284	0.019263						group_2652
group_5837	7.17115	0.00740851		group_3285	0.0171365						group_2655
group_5840	8.34393	0.00386979		group_3287	0.0187254						group_2657
group_5842	8.19805	0.00419354		group_3290	0.03071						group_2660
group_5846	5.94709	0.0147416		group_3292	0.000365483						group_2664
group_5848	3.93817	0.0472022		group_3293	0.0133231						group_2679
group_5857	10.6538	0.00109846		group_3298	0.00400982						group_2681
group_5872	6.43038	0.0112185		group_3299	0.0163749						group_2686
group_5876	15.5443	8.05941e-05		group_3307	0.0167185						group_2689
group_5888	3.95339	0.0467771		group_3308	0.00515762						group_269
group_5892	14.5245	0.000138351		group_3311	0.021507						group_2690
group_5899	7.50211	0.00616268		group_3314	0.00977054						group_2696
group_5905	25.4999	4.42407e-07		group_3321	0.0185038						group_2697
group_5915	12.8608	0.000335544		group_3322	0.021991						group_2698
group_5917	14.0164	0.000181221		group_3325	0.00304974						group_2711
group_5919	14.0164	0.000181221		group_3328	0.0133044						group_2717
group_5922	10.3019	0.0013289		group_3330	0.00618884						group_2721
group_5936	5.68126	0.017147		group_3332	0.00333092						group_2724
group_5940	16.3961	5.13908e-05		group_3335	0.0145841						group_2725
group_5954	3.93076	0.0474104		group_3336	0.0303152						group_2729
group_5957	6.86029	0.00881324		group_3341	0.0730236						group_2734
group_5960	4.52806	0.0333433		group_336	0.0247783						group_2736
group_5968	6.52374	0.0106444		group_3365	0.0408954						group_2738
group_5970	7.66254	0.0056379		group_3369	0.00934872						group_274
group_5971	3.98628	0.0458723		group_337	0.0683627						group_2740
group_598	4.0128	0.0451562		group_3374	0.0488757						group_2745
group_5980	17.5344	2.82152e-05		group_3376	0.0576664						group_2746
group_5983	7.23466	0.00715094		group_3382	0.0156111						group_2756
group_5984	15.957	6.47972e-05		group_3385	0.0121416						group_2757
group_5985	4.93582	0.0263056		group_3388	0.0364672						group_276
group_5986	3.93076	0.0474104		group_3389	0.0060235						group_2761
group_5987	16.0393	6.20429e-05		group_3390	0.0179509						group_2766
group_5989	9.15728	0.0024773		group_3394	0.000425719						group_2768
group_5991	8.42125	0.0037086		group_3398	0.0227324						group_2769
group_5994	7.33173	0.0067748		group_3403	0.00259601						group_2776
group_5999	4.93098	0.0263794		group_3405	0.0254442						group_2777
group_6	14.7719	0.000121328		group_3407	0.0359347						group_2778
group_600	4.17754	0.0409632		group_341	0.0297738						group_2780
group_6001	7.19925	0.0072934		group_3413	0.0585366						group_2782
group_6005	11.5782	0.000667311		group_3419	0.0102155						group_2783
group_6015	4.97485	0.0257184		group_3421	0.0513322						group_2788
group_6021	9.06374	0.00260728		group_3424	0.0195094						group_2791
group_6032	7.16149	0.00744852		group_3429	0.0391983						group_2793
group_6036	11.1301	0.000849364		group_3430	0.0123349						group_2794
group_6044	6.27712	0.0122307		group_3431	0.0209328						group_2799
group_6061	5.94709	0.0147416		group_3432	0.0247998						group_28
group_6067	9.06882	0.00260004		group_3434	0.00159746						group_2800
group_6070	6.27712	0.0122307		group_3436	0.0145142						group_2801
group_6072	6.0999	0.013519		group_3447	0.00545976						group_2803
group_6074	7.13972	0.00753951		group_3452	0.00277287						group_2804
group_6084	5.35865	0.0206197		group_3455	0.00226342						group_2808
group_6086	14.4357	0.000145029		group_3456	0.0270513						group_2809
group_6090	4.7995	0.028468		group_3458	0.0349039						group_2810
group_6091	9.59922	0.0019466		group_3460	0.0123851						group_2811
group_6095	9.66881	0.00187423		group_3465	0.0336963						group_2812
group_6097	4.48428	0.0342079		group_3467	0.0337493						group_2813
group_6106	16.0393	6.20429e-05		group_347	0.000438704						group_2817
group_6107	6.38397	0.0115156		group_3470	0.00982769						group_2818
group_6108	6.86291	0.00880033		group_3471	0.0435831						group_2820
group_6111	11.3486	0.000755046		group_3475	0.0053866						group_2824
group_6114	5.30231	0.0212972		group_3490	0.00774394						group_2826
group_6116	8.39764	0.00375709		group_3494	0.0468447						group_2829
group_6120	13.2396	0.000274091		group_3497	0.00212174						group_283
group_613	18.8152	1.44017e-05		group_3501	0.0232121						group_2834
group_6130	7.51406	0.00612192		group_3505	0.0181013						group_2835
group_6134	14.371	0.000150096		group_3506	0.00846342						group_2838
group_6138	3.93817	0.0472022		group_3507	0.00575064						group_284
group_6145	7.17273	0.007402		group_3510	0.0144048						group_2840
group_6148	4.57864	0.0323729		group_3515	0.000778494						group_2841
group_615	10.0017	0.00156394		group_3517	0.0362401						group_2842
group_6154	5.63844	0.0175708		group_3523	0.00291928						group_2848
group_6159	4.73567	0.0295434		group_3527	0.0137099						group_285
group_6166	5.07739	0.0242398		group_3534	0.0105815						group_2851
group_6186	18.2795	1.90748e-05		group_3535	0.0167546						group_2854
group_6191	11.6083	0.000656583		group_3536	0.0119279						group_2856
group_620	5.35865	0.0206197		group_3538	0.011304						group_2865
group_6200	6.87665	0.00873289		group_3548	0.00914014						group_2866
group_6201	5.25236	0.0219171		group_3550	0.0104024						group_2867
group_6202	4.13606	0.0419787		group_3551	0.000882657						group_2875
group_6203	4.58392	0.0322732		group_3554	0.0141596						group_2877
group_6205	4.31505	0.0377767		group_3557	0.00555863						group_2878
group_6209	13.0101	0.000309811		group_3563	0.0106842						group_2888
group_6214	4.0323	0.044637		group_3572	0.0214797						group_2889
group_6216	5.83975	0.0156681		group_3576	0.00534514						group_289
group_6230	9.15054	0.00248644		group_3577	0.0110702						group_2890
group_6232	6.35602	0.0116984		group_3578	0.0269886						group_2895
group_6235	8.84718	0.00293541		group_358	0.0574615						group_29
group_6237	11.7472	0.000609361		group_3584	0.0124115						group_2905
group_6240	9.4704	0.00208814		group_3586	0.0135592						group_291
group_6241	4.98764	0.025529		group_3587	0.0108645						group_2913
group_6251	5.41479	0.0199668		group_359	0.00947405						group_2914
group_6253	5.62496	0.0177065		group_3595	0.00922498						group_2916
group_6264	4.21011	0.0401837		group_3599	0.00475577						group_292
group_6267	7.77213	0.00530585		group_3602	0.00503638						group_2923
group_6272	8.78302	0.00304048		group_3603	0.0232601						group_2924
group_6276	8.87096	0.00289743		group_3607	0.0233152						group_2926
group_6279	11.2754	0.00078539		group_361	0.0497424						group_2927
group_6287	4.53777	0.0331548		group_3610	0.00749721						group_293
group_6288	6.5315	0.0105981		group_3615	0.00549899						group_2930
group_6290	4.80678	0.028348		group_3617	0.0106448						group_2938
group_6292	9.15054	0.00248644		group_3619	0.00797187						group_2941
group_6294	8.28553	0.00399622		group_362	0.0325469						group_2945
group_6296	9.98704	0.00157646		group_3620	0.0416726						group_2947
group_630	47.0719	6.84284e-12		group_3623	0.045029						group_2949
group_6300	15.7996	7.04168e-05		group_3624	0.0188513						group_2951
group_6301	18.0463	2.15598e-05		group_3626	0.00979821						group_2953
group_6306	7.46457	0.00629252		group_3630	0.013369						group_2954
group_6307	18.7603	1.48223e-05		group_3633	0.000563373						group_2956
group_631	7.50413	0.00615578		group_3634	0.0149848						group_2957
group_6312	4.22402	0.0398557		group_3637	0.00296149						group_2962
group_6315	4.02013	0.0449604		group_3638	0.017569						group_2964
group_6322	11.6083	0.000656583		group_364	0.0380307						group_2967
group_6324	4.67147	0.0306676		group_3642	0.0337822						group_2969
group_6325	4.80678	0.028348		group_3645	0.0378442						group_2970
group_6332	6.5315	0.0105981		group_3647	0.0338682						group_2971
group_6336	9.33071	0.00225345		group_3649	0.00240511						group_2972
group_6339	5.94709	0.0147416		group_3650	0.0162279						group_2976
group_6342	7.16149	0.00744852		group_3655	0.00140145						group_2982
group_6344	16.8856	3.97015e-05		group_3656	0.00581355						group_2986
group_635	4.95533	0.0260104		group_3658	0.0237091						group_2987
group_6351	8.02693	0.00460868		group_366	0.0127225						group_2989
group_6354	6.97432	0.00826876		group_367	0.0230106						group_2998
group_6355	6.93534	0.0084509		group_3672	0.0258049						group_3000
group_6356	13.372	0.000255411		group_3673	0.00788328						group_3001
group_6357	9.91163	0.00164238		group_3677	0.00503569						group_3002
group_6358	12.3912	0.00043137		group_3679	0.00244592						group_3003
group_6359	7.54779	0.00600836		group_3680	0.00168274						group_3009
group_6365	6.43038	0.0112185		group_3683	0.00228526						group_3014
group_6367	6.86796	0.00877547		group_3686	0.0604336						group_3015
group_6370	11.7787	0.000599134		group_3689	0.0275189						group_3016
group_6375	6.43038	0.0112185		group_369	0.0465077						group_3017
group_6386	5.90877	0.0150657		group_3690	0.0073072						group_3018
group_6406	33.9089	5.77535e-09		group_3707	0.017698						group_3027
group_6415	19.3401	1.09385e-05		group_3708	0.00786301						group_3028
group_642	7.16149	0.00744852		group_3709	0.00476254						group_303
group_6425	18.0327	2.17143e-05		group_3710	0.0109004						group_3031
group_6426	8.54933	0.0034565		group_3711	0.0126216						group_3032
group_6427	6.47494	0.0109406		group_3715	0.0201296						group_3033
group_6439	4.51094	0.0336787		group_3716	0.0375989						group_3034
group_6443	6.39332	0.0114551		group_3717	0.057704						group_3035
group_6448	6.17055	0.0129894		group_3722	0.0715957						group_3041
group_6456	11.0398	0.000891767		group_3723	0.0429131						group_3046
group_6459	4.66535	0.0307771		group_3724	0.0166007						group_3048
group_6460	5.98711	0.0144108		group_3725	0.0012914						group_3054
group_6461	4.71536	0.0298944		group_3726	0.0109632						group_3055
group_6467	4.41321	0.0356616		group_3727	0.0243725						group_3056
group_6468	4.13606	0.0419787		group_3728	0.0479418						group_3057
group_6469	17.6227	2.69359e-05		group_3734	0.0374321						group_306
group_6473	13.372	0.000255411		group_3737	0.037732						group_3060
group_6474	7.03523	0.00799216		group_374	0.0112105						group_3065
group_6476	5.43333	0.019756		group_3741	0.0233096						group_3074
group_6481	6.52374	0.0106444		group_3743	0.0373735						group_3075
group_6488	5.33955	0.0208469		group_3745	0.013182						group_3076
group_6493	5.9245	0.0149318		group_3747	8.89579e-05						group_3079
group_6505	6.1641	0.0130368		group_3755	0.0300982						group_3083
group_6508	11.1969	0.000819363		group_3767	0.0547193						group_3088
group_6512	5.86505	0.0154444		group_3768	0.0368221						group_309
group_6513	4.09903	0.0429079		group_3769	0.0153856						group_3090
group_6519	5.20405	0.0225343		group_377	0.00885198						group_3093
group_6527	5.55723	0.0184045		group_3771	0.017386						group_3094
group_6532	5.48331	0.0191988		group_3773	0.0205115						group_3095
group_6537	5.35474	0.020666		group_3775	0.00723841						group_3097
group_6538	3.93076	0.0474104		group_3778	0.0261063						group_3098
group_6539	7.90922	0.00491835		group_3780	0.0336733						group_310
group_6556	5.51821	0.0188195		group_3781	0.017805						group_3104
group_6558	5.41479	0.0199668		group_3787	0.00807527						group_3106
group_6566	12.2355	0.000468894		group_3792	0.0116961						group_3107
group_6570	5.21052	0.0224506		group_3793	0.0428169						group_3111
group_6571	4.03908	0.044458		group_3798	0.026168						group_3112
group_6572	6.95971	0.00833655		group_3800	0.0117037						group_312
group_6576	13.7359	0.000210392		group_3801	0.0364526						group_3122
group_6577	12.4623	0.000415256		group_3802	0.000800074						group_3124
group_6582	4.59383	0.0320873		group_3803	0.0231459						group_3126
group_6588	5.7233	0.0167412		group_3804	0.00621989						group_3130
group_6589	11.7787	0.000599134		group_3805	0.0259299						group_3135
group_6592	5.90877	0.0150657		group_3806	0.0380225						group_3136
group_6595	26.4331	2.72821e-07		group_3807	0.0233151						group_3138
group_6602	24.4589	7.59105e-07		group_3809	0.055126						group_314
group_6604	4.70774	0.0300271		group_3810	0.033135						group_3141
group_6611	12.5913	0.000387555		group_3812	0.0253181						group_3145
group_6614	11.4955	0.000697641		group_3816	0.0289233						group_3148
group_6615	6.40827	0.011359		group_3817	0.0383774						group_315
group_6618	6.39846	0.0114219		group_3821	0.0126217						group_3150
group_6624	8.46214	0.00362614		group_3824	0.0246176						group_3152
group_664	19.3923	1.06433e-05		group_3834	0.0137041						group_316
group_6644	5.35474	0.020666		group_3836	0.00285594						group_3165
group_6645	9.17589	0.00245224		group_3838	0.0112762						group_3168
group_6647	6.52374	0.0106444		group_3839	0.00028544						group_3170
group_6648	6.52374	0.0106444		group_384	0.0158682						group_3176
group_6654	6.97432	0.00826876		group_3840	0.0102763						group_3186
group_6661	14.9406	0.000110948		group_3849	0.00920282						group_3187
group_667	6.97	0.00828875		group_3853	0.0632634						group_3189
group_6673	5.90877	0.0150657		group_3859	0.0235472						group_319
group_6674	9.4562	0.00210436		group_386	0.0147728						group_3190
group_6675	4.3348	0.0373407		group_3863	0.000794967						group_3191
group_6680	5.7534	0.0164568		group_3864	0.0407591						group_3193
group_6682	7.40647	0.00649896		group_3865	0.0224004						group_3194
group_6687	7.32531	0.00679901		group_3868	0.0240352						group_3195
group_6698	17.5903	2.73983e-05		group_3872	0.018649						group_3196
group_6700	4.71623	0.0298792		group_3873	0.00672702						group_3197
group_6708	9.43496	0.00212888		group_3874	0.0199071						group_320
group_6710	4.7995	0.028468		group_3875	0.0520525						group_3201
group_6720	11.8373	0.000580563		group_3876	0.0280709						group_3202
group_6747	7.6994	0.00552391		group_3883	0.0507743						group_3206
group_6753	3.98779	0.0458312		group_3884	0.0303245						group_3207
group_6757	17.0597	3.62226e-05		group_3887	0.0267824						group_3223
group_6765	4.2802	0.0385589		group_3889	0.0232379						group_3225
group_6772	5.51516	0.0188524		group_3891	0.0129673						group_3227
group_6773	10.4717	0.00121218		group_3893	0.0292409						group_323
group_6774	16.8856	3.97015e-05		group_3897	0.0274486						group_3231
group_6776	15.957	6.47972e-05		group_3898	0.0125009						group_3237
group_678	6.47494	0.0109406		group_3899	0.00445441						group_3241
group_6785	6.47494	0.0109406		group_3905	0.011616						group_3247
group_6793	4.93098	0.0263794		group_3907	0.00776529						group_325
group_6794	4.93098	0.0263794		group_3912	0.0272954						group_3253
group_6795	4.93098	0.0263794		group_3914	0.011743						group_3264
group_6796	5.56585	0.0183142		group_3916	0.0454273						group_3268
group_6823	16.1273	5.92246e-05		group_3919	0.0104876						group_3274
group_6837	18.7921	1.45768e-05		group_3926	0.000352108						group_3277
group_6841	4.31562	0.037764		group_3935	0.0180205						group_3281
group_6867	4.51952	0.0335102		group_3938	0.0338153						group_3282
group_6868	4.51952	0.0335102		group_3943	0.0297678						group_3284
group_6870	4.9584	0.0259642		group_3945	0.0363243						group_3285
group_6884	7.95479	0.00479604		group_3947	0.00861401						group_3287
group_6885	7.89981	0.004944		group_3950	0.0190651						group_329
group_6888	8.07534	0.00448717		group_3951	0.0138419						group_3290
group_6889	6.69023	0.00969426		group_3956	0.0144051						group_3292
group_6890	8.31842	0.00392449		group_3957	0.015523						group_3293
group_6891	5.14835	0.0232684		group_3962	0.0303035						group_3298
group_6896	12.8584	0.000335961		group_3963	0.00170223						group_3299
group_6899	8.8677	0.00290261		group_3970	0.0216124						group_3307
group_6907	4.81564	0.0282026		group_3973	0.0107451						group_3308
group_6914	5.0314	0.0248918		group_3980	0.0186148						group_3311
group_6918	6.4806	0.0109058		group_3981	0.0216912						group_3314
group_6924	5.06167	0.0244607		group_3985	0.0275283						group_3317
group_6926	13.5844	0.000228073		group_3986	0.02883						group_3321
group_6928	6.10362	0.0134906		group_3989	0.0116248						group_3322
group_6931	10.373	0.00127873		group_3991	0.0293875						group_3325
group_6940	5.59843	0.0179766		group_3992	0.0167023						group_3328
group_6944	4.21204	0.0401381		group_3993	0.0116698						group_3330
group_695	6.27712	0.0122307		group_3994	0.00608616						group_3332
group_6954	22.1962	2.46161e-06		group_3995	0.0426364						group_3335
group_6958	8.57384	0.00341027		group_3998	0.0191904						group_3336
group_6959	6.38202	0.0115282		group_4003	0.00491119						group_3341
group_6966	10.5255	0.00117736		group_4006	0.0149038						group_336
group_6969	10.433	0.00123781		group_401	0.0173635						group_3365
group_6970	5.94709	0.0147416		group_4010	0.0238522						group_3369
group_6972	10.9666	0.000927674		group_4011	0.0184446						group_337
group_6975	5.94709	0.0147416		group_4014	0.0156131						group_3374
group_6978	4.66535	0.0307771		group_4016	0.000109892						group_3376
group_6979	13.2387	0.00027423		group_4019	0.0210357						group_3377
group_6982	6.5315	0.0105981		group_4021	0.00106289						group_3382
group_6995	3.89786	0.0483477		group_4024	0.0162719						group_3385
group_70	3.93076	0.0474104		group_4025	0.0165004						group_3388
group_7000	6.95579	0.00835486		group_403	0.0113523						group_3389
group_7007	13.2577	0.000271456		group_4031	0.00448846						group_3390
group_7017	9.71005	0.00183263		group_4035	0.00580818						group_3394
group_7023	5.57314	0.018238		group_4037	0.0262443						group_3398
group_7030	3.9038	0.0481771		group_404	0.012602						group_3403
group_7032	4.93958	0.0262484		group_4047	0.00398458						group_3405
group_7033	3.89436	0.0484485		group_405	0.00125482						group_3407
group_7034	9.04174	0.00263885		group_4054	0.042337						group_341
group_7038	8.86515	0.00290666		group_4056	0.0166046						group_3413
group_7041	18.1167	2.0777e-05		group_4057	0.00879999						group_3419
group_7043	5.11655	0.0236987		group_4058	0.00857138						group_3421
group_7046	5.62988	0.0176568		group_4059	0.0468041						group_3422
group_7053	6.79319	0.00915065		group_4060	0.062401						group_3424
group_7057	6.3314	0.0118619		group_4061	0.0120817						group_3429
group_7063	6.01459	0.0141881		group_4067	0.0115125						group_3430
group_7064	15.9604	6.46809e-05		group_4073	0.0108279						group_3431
group_7065	8.42125	0.0037086		group_4076	0.0134485						group_3432
group_7066	4.06664	0.0437383		group_4079	0.0154048						group_3434
group_7071	4.37334	0.0365054		group_4081	0.0102475						group_3436
group_7073	4.71489	0.0299024		group_4084	0.00329044						group_3447
group_7074	10.0682	0.00150846		group_4088	0.00866624						group_3452
group_7078	3.87245	0.0490848		group_4090	0.0272664						group_3455
group_709	20.1615	7.1171e-06		group_4091	0.0243471						group_3456
group_7104	4.23056	0.0397023		group_4095	0.0212064						group_3458
group_7106	4.93098	0.0263794		group_4096	0.00354945						group_3460
group_7107	5.35865	0.0206197		group_4097	0.0464312						group_3465
group_7108	12.9421	0.000321273		group_4098	0.0143105						group_3467
group_7111	5.28189	0.0215483		group_41	0.038136						group_347
group_7122	18.2378	1.94969e-05		group_410	0.054392						group_3470
group_7123	12.7817	0.000350033		group_4118	0.00253716						group_3471
group_7126	12.9659	0.000317211		group_4120	0.0305952						group_3475
group_7131	13.94	0.000188737		group_4123	0.00755737						group_3490
group_7133	12.7825	0.00034988		group_4136	0.0454404						group_3494
group_7135	10.0317	0.00153873		group_4138	0.0432525						group_3497
group_7138	6.77067	0.0092668		group_4141	0.0107493						group_3501
group_7139	13.2062	0.000279021		group_4147	0.0169215						group_3505
group_715	10.0971	0.00148504		group_4148	0.0131172						group_3506
group_7151	7.02139	0.00805415		group_4150	0.024						group_3507
group_7154	12.4325	0.000421936		group_4152	0.000477782						group_351
group_7157	3.87245	0.0490848		group_4153	0.0118264						group_3510
group_7161	16.2215	5.63503e-05		group_4154	0.0315069						group_3511
group_7166	24.82	6.2942e-07		group_4155	0.00686715						group_3515
group_7172	4.4733	0.0344285		group_4156	0.0157821						group_3517
group_7183	6.91328	0.00855579		group_4159	0.0201639						group_3523
group_7196	4.58353	0.0322807		group_4164	0.0327955						group_3527
group_7199	11.804	0.000591034		group_4168	0.0518087						group_3534
group_7200	4.14352	0.0417942		group_4172	0.000889806						group_3535
group_7211	3.92425	0.0475944		group_4173	0.00550025						group_3536
group_7217	12.7637	0.000353407		group_4174	0.00437131						group_3538
group_7221	4.06515	0.0437768		group_4175	0.0318655						group_3545
group_7225	3.91572	0.0478365		group_4176	0.0237794						group_3548
group_7226	12.8935	0.000329733		group_4178	0.0239909						group_3550
group_7241	5.27061	0.0216884		group_418	0.0222978						group_3551
group_7242	6.29543	0.012105		group_4185	0.0349964						group_3553
group_7243	14.7719	0.000121328		group_4192	0.0424587						group_3554
group_7245	5.6961	0.0170026		group_4193	0.0543715						group_3557
group_7246	6.49472	0.0108195		group_4195	0.066295						group_3563
group_725	6.87517	0.00874016		group_4201	0.0174996						group_3565
group_7250	5.90554	0.0150934		group_4214	0.0199965						group_3567
group_7253	7.54859	0.00600571		group_4219	0.0369709						group_3572
group_7256	11.3985	0.000735032		group_423	0.0233012						group_3576
group_726	17.9563	2.26035e-05		group_4235	0.0147273						group_3577
group_7263	6.26404	0.0123213		group_4236	0.0119175						group_3578
group_7269	17.041	3.65822e-05		group_4237	0.0156123						group_358
group_727	5.09284	0.0240248		group_4238	0.0150137						group_3580
group_7270	10.1666	0.00143009		group_4239	0.00147491						group_3584
group_7273	16.6973	4.3843e-05		group_4241	0.00301012						group_3586
group_7274	7.68833	0.00555792		group_4245	0.0128373						group_3587
group_7275	6.86291	0.00880033		group_4246	0.0140736						group_359
group_7287	4.93098	0.0263794		group_4250	0.0219842						group_3595
group_7290	4.22968	0.0397228		group_4251	0.00200847						group_3599
group_7301	12.8608	0.000335544		group_4252	0.00184533						group_3601
group_7305	4.2739	0.0387021		group_4253	0.00927203						group_3602
group_7309	5.14835	0.0232684		group_4254	0.0338211						group_3603
group_7315	7.66254	0.0056379		group_4255	0.0339549						group_3607
group_7316	7.1812	0.00736715		group_4256	0.0150673						group_361
group_7317	4.9584	0.0259642		group_4258	0.0232012						group_3610
group_7318	4.11091	0.0426075		group_4263	0.0119645						group_3615
group_7321	6.91151	0.00856424		group_4270	0.00549117						group_3617
group_7324	9.80131	0.00174388		group_4271	0.0249547						group_3619
group_7329	5.90877	0.0150657		group_4273	0.00647084						group_362
group_7331	5.61403	0.0178173		group_4278	0.0166331						group_3620
group_7332	4.06664	0.0437383		group_4283	0.016145						group_3623
group_7335	5.14835	0.0232684		group_4284	0.00175823						group_3624
group_7341	4.09903	0.0429079		group_4290	0.00259835						group_3626
group_7343	27.5263	1.54973e-07		group_4291	0.00798999						group_3630
group_7353	13.0304	0.000306474		group_4292	0.0279183						group_3633
group_7358	14.0164	0.000181221		group_4296	0.0306614						group_3634
group_7361	17.075	3.5933e-05		group_4299	0.0205411						group_3637
group_7367	9.00056	0.00269896		group_4303	0.00332316						group_3638
group_7382	4.45851	0.0347277		group_4304	0.00584504						group_364
group_7386	4.83421	0.0279004		group_4305	0.00680416						group_3641
group_7387	4.83421	0.0279004		group_4307	0.00226633						group_3642
group_7390	6.47494	0.0109406		group_4308	0.0201362						group_3645
group_7395	16.1113	5.97271e-05		group_431	0.0211374						group_3647
group_7399	13.5256	0.000235332		group_4317	0.00641668						group_3649
group_74	4.9584	0.0259642		group_4324	0.0329375						group_3650
group_740	8.57184	0.00341402		group_4328	0.00040814						group_3655
group_7400	3.93076	0.0474104		group_4332	0.00640905						group_3656
group_7402	7.16149	0.00744852		group_4335	0.0474621						group_3658
group_7409	4.82356	0.0280732		group_4336	0.00934842						group_3659
group_7412	15.7067	7.39604e-05		group_4337	0.0319855						group_366
group_7423	5.51821	0.0188195		group_434	0.0156358						group_3664
group_7432	4.57864	0.0323729		group_4341	0.00301232						group_367
group_7447	5.20405	0.0225343		group_4344	0.00143257						group_3672
group_7449	9.60104	0.00194468		group_4352	0.00116997						group_3673
group_745	14.7719	0.000121328		group_4353	0.000990483						group_3677
group_7450	11.789	0.000595808		group_4357	0.0163866						group_3679
group_748	6.97	0.00828875		group_4358	0.00170376						group_3680
group_7490	5.27061	0.0216884		group_4359	0.0167884						group_3681
group_7491	11.8373	0.000580563		group_436	0.0101402						group_3683
group_7493	7.13046	0.00757854		group_4361	0.00322921						group_3686
group_7499	19.0604	1.26648e-05		group_4364	0.0245013						group_3689
group_7500	6.97432	0.00826876		group_4366	0.0293881						group_369
group_7506	7.14137	0.00753255		group_437	0.0140817						group_3690
group_7511	5.03412	0.0248527		group_4377	0.00642296						group_3707
group_7513	12.3792	0.000434135		group_4378	0.0547969						group_3708
group_7518	5.94709	0.0147416		group_4384	0.0287173						group_3709
group_7520	4.22056	0.0399369		group_4389	0.00301823						group_3710
group_7523	3.98779	0.0458312		group_439	0.00454108						group_3711
group_7525	8.02693	0.00460868		group_4394	0.0181703						group_3714
group_7529	6.67286	0.00978919		group_4401	0.0306377						group_3715
group_7534	12.9862	0.0003138		group_4408	0.0120066						group_3716
group_7542	3.98779	0.0458312		group_4409	0.00332262						group_3717
group_7552	9.34764	0.00223273		group_4412	0.00855981						group_3721
group_7562	4.16686	0.0412221		group_4415	0.0366572						group_3722
group_7563	5.14835	0.0232684		group_4420	0.0135564						group_3723
group_7565	5.14835	0.0232684		group_4425	0.0291633						group_3724
group_7568	5.14835	0.0232684		group_4431	0.0304469						group_3725
group_7573	5.14835	0.0232684		group_4432	0.0283231						group_3726
group_7576	5.14835	0.0232684		group_4438	0.0452124						group_3727
group_7579	11.2998	0.000775161		group_4441	0.0156504						group_3728
group_7585	11.8373	0.000580563		group_4444	0.0167957						group_3734
group_7588	6.43038	0.0112185		group_4446	0.0117992						group_3737
group_7591	4.7422	0.0294314		group_4447	0.00993465						group_3738
group_7596	4.31562	0.037764		group_4448	0.00518135						group_374
group_7598	4.66535	0.0307771		group_445	0.0215824						group_3740
group_760	5.36277	0.0205711		group_4450	0.00409568						group_3741
group_7611	6.87782	0.00872721		group_4451	0.0237057						group_3743
group_7613	5.25236	0.0219171		group_4456	0.020206						group_3745
group_7618	12.846	0.000338207		group_4458	0.034688						group_3747
group_7628	9.05103	0.00262546		group_4459	0.01157						group_3755
group_763	4.30262	0.0380538		group_446	0.00490149						group_3767
group_7634	7.46457	0.00629252		group_4465	0.00803843						group_3768
group_7635	6.48297	0.0108913		group_4466	0.00386112						group_3769
group_7637	13.1118	0.000293442		group_4467	0.0264171						group_377
group_7645	6.49309	0.0108295		group_447	0.00596805						group_3771
group_7650	5.08496	0.0241343		group_4472	0.0235823						group_3773
group_7653	6.83427	0.00894253		group_4479	0.01857						group_3775
group_7656	8.53993	0.00347438		group_448	0.00463998						group_3778
group_7657	5.9505	0.0147131		group_4483	0.0400529						group_3780
group_7664	7.13972	0.00753951		group_4487	0.0124397						group_3781
group_7667	5.27061	0.0216884		group_4492	0.0159696						group_3783
group_7676	6.81688	0.00903		group_4493	0.000134013						group_3787
group_7686	4.9584	0.0259642		group_4495	0.065621						group_3792
group_7689	11.7923	0.000594764		group_4496	0.0173295						group_3793
group_7690	11.7923	0.000594764		group_4504	0.00243794						group_3798
group_7696	6.97432	0.00826876		group_4507	0.0295793						group_3800
group_7700	12.7797	0.000350397		group_451	0.0323616						group_3801
group_7703	4.51094	0.0336787		group_4513	0.0090612						group_3802
group_7704	5.19089	0.0227056		group_4514	0.0159757						group_3803
group_7705	11.7923	0.000594764		group_4521	0.0131649						group_3804
group_7707	11.7923	0.000594764		group_4522	0.0258605						group_3805
group_7714	5.94709	0.0147416		group_4523	0.00315066						group_3806
group_7715	5.94709	0.0147416		group_4524	0.0421354						group_3807
group_7717	24.6555	6.85474e-07		group_4525	0.0114988						group_3809
group_7729	6.43038	0.0112185		group_4527	0.0367276						group_3810
group_7730	4.9584	0.0259642		group_4529	0.0589599						group_3812
group_7731	4.9584	0.0259642		group_4530	0.038348						group_3816
group_7732	4.93098	0.0263794		group_4531	0.000206517						group_3817
group_7755	3.85856	0.0494927		group_4532	0.0280711						group_3821
group_7762	11.1808	0.000826499		group_4533	0.00570716						group_3822
group_777	16.8856	3.97015e-05		group_4536	0.00607045						group_3824
group_7773	4.71489	0.0299024		group_4537	0.00247376						group_3830
group_7777	5.11314	0.0237453		group_4541	0.00682116						group_3834
group_7782	5.94709	0.0147416		group_4544	0.0198954						group_3836
group_7790	11.2725	0.000786643		group_4546	0.0142174						group_3838
group_7796	7.50413	0.00615578		group_4547	0.0337714						group_3839
group_7799	7.50413	0.00615578		group_4556	0.0116345						group_384
group_781	4.9584	0.0259642		group_4557	0.0111033						group_3840
group_7811	9.33071	0.00225345		group_4558	0.00998918						group_3843
group_7824	4.9584	0.0259642		group_4562	0.0643206						group_3849
group_7829	10.7173	0.00106138		group_4563	0.0536325						group_3853
group_7849	4.58392	0.0322732		group_4565	0.0171754						group_3858
group_7868	4.66535	0.0307771		group_4569	0.00813995						group_3859
group_7878	6.47494	0.0109406		group_4572	0.0459627						group_386
group_7879	4.66535	0.0307771		group_4576	0.0180509						group_3863
group_7885	19.0759	1.25624e-05		group_4578	0.0200636						group_3864
group_7887	8.76732	0.00306676		group_4579	0.0392671						group_3865
group_7888	6.43038	0.0112185		group_4585	0.0150428						group_3868
group_790	4.95526	0.0260114		group_4590	2.14718e-06						group_3872
group_7907	4.71489	0.0299024		group_4593	0.0217039						group_3873
group_7908	5.25236	0.0219171		group_460	0.0237513						group_3874
group_7909	9.64557	0.00189809		group_4601	0.0156618						group_3875
group_7910	10.7173	0.00106138		group_4604	0.0335594						group_3876
group_7912	17.6854	2.60624e-05		group_4609	0.0128754						group_3881
group_7913	8.76732	0.00306676		group_4612	0.0273608						group_3883
group_7919	6.91328	0.00855579		group_4615	0.0267957						group_3884
group_793	6.43038	0.0112185		group_4616	0.00769417						group_3885
group_7930	22.4024	2.21095e-06		group_4619	0.0205794						group_3887
group_7936	5.58785	0.0180855		group_4620	0.0126495						group_3889
group_7940	5.6645	0.0173117		group_4622	0.000365848						group_3891
group_7942	4.0323	0.044637		group_4628	0.0303129						group_3893
group_7951	15.2218	9.5595e-05		group_463	0.00472443						group_3895
group_7957	5.48331	0.0191988		group_4631	0.00235917						group_3897
group_7961	9.33598	0.00224697		group_4636	0.00275						group_3898
group_7997	26.3973	2.77935e-07		group_4637	0.0155453						group_3899
group_8005	6.40827	0.011359		group_4640	0.0116456						group_3901
group_8006	5.6645	0.0173117		group_4648	0.034251						group_3905
group_8007	11.3726	0.000745344		group_4649	0.0157072						group_3907
group_8010	7.95342	0.00479966		group_4652	0.0192566						group_3909
group_8019	9.48291	0.00207395		group_4657	0.0200223						group_3912
group_8020	7.50211	0.00616268		group_4663	0.0261382						group_3914
group_8022	6.52374	0.0106444		group_4664	0.0110528						group_3916
group_8034	15.7231	7.33249e-05		group_4670	0.0229665						group_3918
group_8037	7.16149	0.00744852		group_4671	0.0165768						group_3919
group_8055	4.9584	0.0259642		group_4672	0.0207746						group_3921
group_8058	4.71489	0.0299024		group_4676	0.00693356						group_3926
group_8081	7.46457	0.00629252		group_468	0.00959636						group_3931
group_8084	4.66535	0.0307771		group_4681	0.00497849						group_3932
group_8085	6.27712	0.0122307		group_4683	0.0324812						group_3935
group_8086	6.27712	0.0122307		group_4686	0.00521212						group_3938
group_8087	4.0323	0.044637		group_4688	0.0218799						group_3943
group_8110	4.27466	0.0386846		group_4689	0.021505						group_3945
group_8111	11.789	0.000595808		group_4690	0.0272637						group_3947
group_8117	4.93098	0.0263794		group_4694	0.0190042						group_3950
group_8118	4.71489	0.0299024		group_4697	0.0166557						group_3951
group_8123	6.43038	0.0112185		group_4698	0.01535						group_3956
group_8160	8.47816	0.00359436		group_47	0.0378922						group_3957
group_8171	12.2845	0.00045673		group_470	0.0295182						group_3962
group_8174	8.01262	0.00464525		group_4707	0.00478016						group_3963
group_818	5.58785	0.0180855		group_4709	0.0218923						group_3970
group_8183	5.36277	0.0205711		group_4713	0.0254825						group_3973
group_8190	6.97432	0.00826876		group_4715	0.00402376						group_3978
group_8191	4.9584	0.0259642		group_4719	0.0176101						group_3980
group_8193	4.27466	0.0386846		group_472	0.0393465						group_3981
group_8207	4.66535	0.0307771		group_4720	0.00648807						group_3985
group_8210	8.57609	0.00340606		group_4721	0.000751076						group_3986
group_8216	26.3973	2.77935e-07		group_4727	0.00774658						group_3987
group_8222	4.57527	0.0324366		group_4739	0.00122047						group_3989
group_823	6.47494	0.0109406		group_4745	0.0193315						group_3990
group_8231	9.16449	0.00246756		group_4746	0.0118009						group_3991
group_8238	8.39764	0.00375709		group_4749	0.0151123						group_3992
group_8273	7.40814	0.00649296		group_4750	0.00151041						group_3993
group_8279	13.5941	0.000226902		group_4753	0.00763559						group_3994
group_8305	14.7719	0.000121328		group_4754	0.0503948						group_3995
group_8308	6.47494	0.0109406		group_4755	0.0314857						group_3997
group_8315	6.97	0.00828875		group_476	0.0188833						group_3998
group_8324	6.43038	0.0112185		group_4760	0.0154092						group_4003
group_8327	4.9584	0.0259642		group_4761	0.0190585						group_4006
group_8331	6.43038	0.0112185		group_4762	0.0328079						group_4009
group_8338	7.89981	0.004944		group_4764	0.000574006						group_401
group_8349	9.16449	0.00246756		group_4766	0.00336176						group_4010
group_8360	6.27712	0.0122307		group_4767	0.0184382						group_4011
group_8367	13.1788	0.000283141		group_4768	0.0143513						group_4014
group_8381	25.0823	5.4934e-07		group_477	0.0218866						group_4016
group_8382	26.3973	2.77935e-07		group_4771	0.00983085						group_4019
group_8394	5.99521	0.0143448		group_4780	0.00237391						group_4021
group_8396	16.3372	5.30137e-05		group_4782	0.0331816						group_4024
group_8400	9.02303	0.002666		group_4785	0.00472742						group_4025
group_8407	10.7708	0.00103113		group_4788	0.0165514						group_403
group_8409	4.13356	0.0420408		group_479	0.0100867						group_4031
group_8422	4.57864	0.0323729		group_4793	0.0166136						group_4035
group_8454	4.57864	0.0323729		group_4796	0.0332065						group_4037
group_8460	3.93076	0.0474104		group_4797	0.00369201						group_404
group_8477	6.43038	0.0112185		group_4800	0.002676						group_4040
group_8479	4.93098	0.0263794		group_4801	0.0243867						group_4047
group_8488	4.23908	0.0395036		group_4802	0.0299871						group_405
group_8517	4.95533	0.0260104		group_4803	0.0259843						group_4054
group_8519	13.372	0.000255411		group_481	0.0156583						group_4056
group_852	8.50101	0.0035495		group_4810	0.00909011						group_4057
group_8525	3.84227	0.0499757		group_4818	0.0178146						group_4058
group_8537	4.93098	0.0263794		group_4822	0.010775						group_4059
group_8538	4.13606	0.0419787		group_4824	0.0193426						group_4060
group_854	4.71489	0.0299024		group_4825	0.0354858						group_4061
group_8542	6.47494	0.0109406		group_4827	0.0166539						group_4067
group_8551	5.27061	0.0216884		group_4828	0.0244807						group_4069
group_8563	4.08123	0.0433621		group_4831	0.039877						group_407
group_8579	4.9584	0.0259642		group_4833	0.00754208						group_4073
group_858	5.25236	0.0219171		group_4838	0.000874523						group_4076
group_8582	4.93098	0.0263794		group_4840	0.0189105						group_4079
group_8586	4.08123	0.0433621		group_4844	0.00451756						group_4081
group_8587	4.08123	0.0433621		group_4847	0.00673953						group_4084
group_8589	10.0808	0.00149826		group_4849	0.0224911						group_4087
group_8601	13.372	0.000255411		group_4851	0.029596						group_4088
group_8602	5.90877	0.0150657		group_4853	0.00814059						group_4090
group_8608	18.7246	1.51022e-05		group_4858	0.00732151						group_4091
group_8610	6.77067	0.0092668		group_4860	0.0151939						group_4095
group_8618	4.09903	0.0429079		group_4862	0.0172541						group_4096
group_8630	5.25236	0.0219171		group_4864	0.000291182						group_4097
group_8636	6.43038	0.0112185		group_4867	0.00108141						group_4098
group_8645	5.48331	0.0191988		group_4871	0.0203351						group_41
group_8655	10.5263	0.00117691		group_4873	0.000535547						group_410
group_8666	6.55442	0.0104624		group_4874	0.0498876						group_4113
group_8674	6.97	0.00828875		group_4876	0.0108708						group_4118
group_8685	5.90877	0.0150657		group_4878	0.00931425						group_4120
group_8692	7.74975	0.00537201		group_4881	0.0215989						group_4122
group_8695	7.46457	0.00629252		group_4889	0.0105523						group_4123
group_8704	5.36277	0.0205711		group_4890	0.0475285						group_4125
group_8709	6.43038	0.0112185		group_4898	0.00371298						group_4136
group_8718	7.46457	0.00629252		group_4899	0.00407209						group_4138
group_8738	37.4174	9.53664e-10		group_4901	0.050122						group_4141
group_876	5.45307	0.0195339		group_4904	0.0187995						group_4147
group_8762	15.7231	7.33249e-05		group_4905	0.0375792						group_4148
group_8768	3.93076	0.0474104		group_4906	0.0161006						group_4150
group_8783	6.97432	0.00826876		group_4907	0.00130151						group_4152
group_8794	14.5617	0.000135643		group_4908	0.0416697						group_4153
group_88	6.43038	0.0112185		group_4912	0.0120064						group_4154
group_880	9.64557	0.00189809		group_4913	0.0629484						group_4155
group_8800	9.43496	0.00212888		group_4919	0.0243009						group_4156
group_8802	9.43496	0.00212888		group_492	0.00748517						group_4159
group_8805	4.93098	0.0263794		group_4920	0.0329697						group_4160
group_8808	6.47494	0.0109406		group_4921	0.0135782						group_4162
group_881	15.7231	7.33249e-05		group_4925	0.0195353						group_4164
group_8816	7.14137	0.00753255		group_4926	0.00837267						group_4166
group_8818	4.56119	0.0327044		group_4930	0.0022342						group_4168
group_8824	4.93098	0.0263794		group_4932	0.00758776						group_4172
group_8826	6.43038	0.0112185		group_4933	0.0587923						group_4173
group_883	6.43038	0.0112185		group_4936	0.016313						group_4174
group_8830	12.3553	0.000439742		group_4942	0.00704543						group_4175
group_8835	12.41	0.000427044		group_4949	0.0222536						group_4176
group_8857	11.1604	0.000835628		group_4952	0.017135						group_4178
group_8861	5.87669	0.0153426		group_4953	0.00615274						group_418
group_8871	13.5413	0.000233366		group_4961	0.0109276						group_4182
group_8878	22.4024	2.21095e-06		group_4971	0.0304014						group_4185
group_888	6.28375	0.012185		group_4973	0.00579707						group_4192
group_8890	9.92022	0.00163473		group_4974	0.017365						group_4193
group_8894	11.8942	0.000563098		group_498	0.0126996						group_4194
group_8929	5.99521	0.0143448		group_4981	0.00382698						group_4195
group_8930	4.43543	0.0352004		group_4982	0.0155201						group_4196
group_8936	6.27712	0.0122307		group_4984	0.00144987						group_4201
group_8938	8.1591	0.00428457		group_4986	0.0129932						group_4214
group_8942	10.9066	0.000958238		group_4991	0.0071791						group_4219
group_898	15.7231	7.33249e-05		group_4992	0.0187579						group_422
group_8980	11.3133	0.000769542		group_4994	0.00510155						group_423
group_9	5.78698	0.0161453		group_4995	0.0415158						group_4235
group_9013	4.57864	0.0323729		group_4996	0.00142152						group_4236
group_9021	6.43038	0.0112185		group_4997	0.0246563						group_4237
group_9027	6.97432	0.00826876		group_4998	0.0233209						group_4238
group_9044	5.28189	0.0215483		group_5	0.0451078						group_4239
group_9054	7.39489	0.00654095		group_500	0.0499093						group_4241
group_9056	8.28505	0.00399728		group_5001	0.0288017						group_4245
group_9060	17.4781	2.90639e-05		group_5004	0.00790188						group_4246
group_9065	4.41321	0.0356616		group_5013	0.0112196						group_4250
group_9067	10.5638	0.00115325		group_5017	0.0027699						group_4251
group_9071	8.0646	0.00451384		group_502	0.0391334						group_4252
group_9074	13.372	0.000255411		group_5021	0.0163247						group_4253
group_9082	17.564	2.77795e-05		group_5023	0.0229268						group_4254
group_9087	6.97432	0.00826876		group_5025	0.0460526						group_4255
group_9088	3.93076	0.0474104		group_5026	0.00750667						group_4256
group_9091	8.00964	0.00465289		group_5029	0.0313148						group_4258
group_9092	5.35865	0.0206197		group_5031	0.0291162						group_4259
group_9100	6.87782	0.00872721		group_5034	0.0553882						group_4263
group_9112	23.7537	1.09483e-06		group_5035	0.027977						group_4266
group_9113	15.7067	7.39604e-05		group_5036	0.0408205						group_4270
group_9117	5.69186	0.0170438		group_5038	0.00212475						group_4271
group_9134	8.1591	0.00428457		group_5039	0.00398401						group_4273
group_9136	9.8295	0.00171735		group_5041	0.0508688						group_4278
group_9137	5.6194	0.0177628		group_5045	0.00116519						group_4283
group_9141	6.97432	0.00826876		group_5047	0.0440027						group_4284
group_9167	4.9584	0.0259642		group_5050	0.0314567						group_4290
group_9191	5.25236	0.0219171		group_5059	0.0171165						group_4291
group_9196	7.02139	0.00805415		group_5062	0.0196695						group_4292
group_9199	9.49147	0.0020643		group_5065	0.00613534						group_4296
group_9226	5.59843	0.0179766		group_5066	0.00219599						group_4299
group_923	4.09903	0.0429079		group_5067	0.00882097						group_4301
group_9231	3.93076	0.0474104		group_5068	0.0336404						group_4303
group_9235	12.5758	0.000390769		group_5071	0.0200671						group_4304
group_9258	17.6854	2.60624e-05		group_5073	0.00363742						group_4305
group_9259	12.7799	0.000350366		group_5082	0.0297259						group_4307
group_9265	9.64557	0.00189809		group_5085	0.0390022						group_4308
group_9266	15.7231	7.33249e-05		group_5086	0.0658888						group_431
group_9276	4.97647	0.0256943		group_5087	0.0820158						group_4313
group_9287	4.71489	0.0299024		group_5088	0.0397045						group_4317
group_9290	8.28505	0.00399728		group_5091	0.00722375						group_4324
group_9292	4.93098	0.0263794		group_5094	0.00862049						group_4328
group_9294	7.14137	0.00753255		group_5098	0.0154736						group_4332
group_9296	4.66535	0.0307771		group_510	0.0250315						group_4333
group_93	6.47494	0.0109406		group_5101	0.00139874						group_4335
group_9349	8.28505	0.00399728		group_5103	0.00160216						group_4336
group_9352	6.87782	0.00872721		group_5105	0.00946883						group_4337
group_9356	7.04048	0.00796877		group_5110	0.0221434						group_434
group_9357	6.43038	0.0112185		group_5112	0.00663092						group_4341
group_9370	4.51094	0.0336787		group_5114	0.0332779						group_4344
group_9378	4.09228	0.0430796		group_5115	0.0412219						group_4350
group_9384	4.31505	0.0377767		group_512	0.0046379						group_4352
group_9392	4.27466	0.0386846		group_5120	0.0217716						group_4353
group_9397	32.7922	1.02555e-08		group_5125	0.0429779						group_4357
group_9439	10.0017	0.00156394		group_5128	0.00695626						group_4358
group_9440	10.1548	0.00143927		group_5130	0.0040838						group_4359
group_9442	13.372	0.000255411		group_5134	0.0119099						group_436
group_9446	8.28553	0.00399622		group_5136	0.00556519						group_4361
group_9462	5.94709	0.0147416		group_5137	0.0290675						group_4364
group_9464	4.71489	0.0299024		group_5142	0.0320653						group_4365
group_9469	6.43038	0.0112185		group_5144	0.00200428						group_4366
group_9478	6.70917	0.00959185		group_5145	0.0254526						group_437
group_9484	13.1788	0.000283141		group_5146	0.036481						group_4377
group_9488	5.7233	0.0167412		group_5148	0.0089576						group_4378
group_9489	5.62988	0.0176568		group_515	0.0141096						group_4384
group_949	8.85611	0.0029211		group_5151	0.0370908						group_4389
group_9495	5.35865	0.0206197		group_5155	0.00474361						group_439
group_950	13.8153	0.000201689		group_5157	0.0257586						group_4394
group_9508	8.28553	0.00399622		group_5159	0.00139078						group_4395
group_9509	5.36277	0.0205711		group_5170	0.050038						group_4397
group_9510	5.36277	0.0205711		group_5175	0.00954468						group_4401
group_9521	4.71489	0.0299024		group_5182	0.0182686						group_4408
group_9524	13.1788	0.000283141		group_519	0.00290374						group_4409
group_9532	4.83421	0.0279004		group_5202	0.050975						group_4412
group_9535	6.43038	0.0112185		group_5203	0.00914688						group_4414
group_9538	5.63844	0.0175708		group_5208	0.0198509						group_4415
group_9539	3.89786	0.0483477		group_5210	0.0125448						group_442
group_9540	15.2233	9.55159e-05		group_5211	0.000692936						group_4420
group_9541	8.47816	0.00359436		group_5213	0.031367						group_4425
group_9543	9.48766	0.00206858		group_5217	0.00404531						group_4431
group_9546	5.94709	0.0147416		group_5218	0.0267223						group_4432
group_9549	22.5732	2.02284e-06		group_5220	0.00160075						group_4438
group_9552	13.5246	0.000235455		group_5223	0.0158492						group_4441
group_9565	16.0393	6.20429e-05		group_5224	0.0609756						group_4442
group_9567	5.61337	0.0178239		group_5225	0.00537235						group_4444
group_957	15.7067	7.39604e-05		group_5228	0.00691106						group_4446
group_9570	15.6928	7.4507e-05		group_5230	0.05276						group_4447
group_9573	6.10067	0.0135131		group_5232	0.00013325						group_4448
group_9575	9.48766	0.00206858		group_5236	0.0379261						group_445
group_9576	6.86796	0.00877547		group_5238	0.0334874						group_4450
group_9577	16.0393	6.20429e-05		group_5244	0.0156872						group_4451
group_9581	7.90592	0.00492734		group_5249	0.00115044						group_4456
group_9584	5.25236	0.0219171		group_5251	0.00979868						group_4458
group_9592	19.1073	1.23573e-05		group_5254	0.068843						group_4459
group_9600	13.8153	0.000201689		group_5256	0.0135991						group_446
group_9604	16.1618	5.81549e-05		group_5258	0.0344261						group_4465
group_9608	5.11314	0.0237453		group_526	0.0125046						group_4466
group_9611	4.41321	0.0356616		group_5261	0.0127929						group_4467
group_9616	4.58392	0.0322732		group_5263	0.0127546						group_447
group_9619	8.76732	0.00306676		group_5270	0.0336803						group_4472
group_9620	5.25236	0.0219171		group_5273	0.0296731						group_4479
group_9621	37.4174	9.53664e-10		group_528	0.00749366						group_448
group_9624	5.25236	0.0219171		group_5281	0.0161738						group_4483
group_9625	10.7173	0.00106138		group_5283	0.0190308						group_4484
group_9635	4.93098	0.0263794		group_5284	0.00514114						group_4487
group_9655	6.43038	0.0112185		group_5289	0.0247595						group_4492
group_9657	9.41548	0.00215161		group_5290	0.00759715						group_4493
group_9663	5.94709	0.0147416		group_5291	0.0154968						group_4495
group_9682	7.74975	0.00537201		group_5304	0.02						group_4496
group_9684	6.39665	0.0114336		group_5308	0.00241507						group_4499
group_9685	8.0646	0.00451384		group_5310	0.0181547						group_4503
group_9694	5.35865	0.0206197		group_5311	3.50847e-05						group_4504
group_97	6.86796	0.00877547		group_5312	0.0121945						group_4507
group_970	14.7307	0.000124012		group_5316	0.0337438						group_451
group_9704	5.94709	0.0147416		group_5318	0.00726193						group_4510
group_971	16.3981	5.13362e-05		group_5323	0.0337247						group_4513
group_9710	5.30908	0.0212146		group_5328	0.0177743						group_4514
group_9711	5.3701	0.0204848		group_5329	0.00362492						group_4521
group_9713	14.676	0.000127663		group_5330	0.00202477						group_4522
group_9749	13.372	0.000255411		group_5333	0.00941962						group_4523
group_9758	4.93098	0.0263794		group_5335	0.066606						group_4524
group_9787	9.85027	0.00169807		group_5337	0.0629917						group_4525
group_98	5.94709	0.0147416		group_534	0.00859092						group_4527
group_9840	4.66535	0.0307771		group_5340	0.00186658						group_4529
group_9848	4.9584	0.0259642		group_5342	0.057867						group_4530
group_9851	9.16423	0.00246792		group_5344	0.0148281						group_4531
group_9859	10.6928	0.00107551		group_5346	0.0354514						group_4532
group_9877	12.2045	0.000476748		group_5347	0.0077341						group_4533
group_9882	13.8563	0.000197338		group_535	0.0019404						group_4536
group_9884	6.76171	0.00931344		group_5352	0.00514568						group_4537
group_9903	23.1197	1.52222e-06		group_5362	0.0280128						group_4541
group_9908	7.19406	0.00731453		group_5365	0.017528						group_4544
group_9918	4.42359	0.0354453		group_5367	0.00340305						group_4546
group_9919	20.1243	7.25706e-06		group_5368	0.00671088						group_4547
group_9932	4.09903	0.0429079		group_5371	0.00153901						group_4549
group_9935	5.51874	0.0188138		group_5373	0.0424871						group_4552
group_9941	10.8392	0.000993748		group_5376	0.0156144						group_4554
group_9953	3.93076	0.0474104		group_5379	0.028569						group_4556
group_9957	17.6854	2.60624e-05		group_5380	0.0190365						group_4557
group_9958	6.7668	0.00928692		group_5382	0.0106565						group_4558
group_9959	8.2305	0.00411922		group_5383	0.00260239						group_4562
group_9962	8.39764	0.00375709		group_5388	0.00628796						group_4563
group_9963	3.93076	0.0474104		group_5389	0.00831046						group_4565
group_9969	6.97432	0.00826876		group_5392	0.00113357						group_4569
group_9980	21.7992	3.0273e-06		group_5394	0.0134051						group_4572
group_9983	4.51952	0.0335102		group_5396	0.0271598						group_4576
group_9987	16.6296	4.54362e-05		group_54	0.00694876						group_4578
group_9989	4.57864	0.0323729		group_540	0.0226774						group_4579
group_9996	5.48331	0.0191988		group_5402	0.0033934						group_4580
grsB	9.92022	0.00163473		group_5404	0.00344296						group_4582
hcaB_3~~~hcaB_2~~~hcaB_1~~~hcaB	5.35474	0.020666		group_5408	0.0231855						group_4585
hcaC	5.35474	0.020666		group_5409	0.0200357						group_4586
hcaD_1~~~hcaD_2~~~hcaD	5.35474	0.020666		group_541	0.00239666						group_4590
hcaE_3~~~hcaE_2~~~hcaE_1~~~hcaE	5.35474	0.020666		group_5413	0.0190612						group_4593
hcaF	5.35474	0.020666		group_5418	0.00620582						group_460
hcaR_1~~~hcaR_2~~~hcaR_3	5.35474	0.020666		group_5419	0.0011974						group_4601
hchA_2	5.88933	0.0152329		group_5420	0.0139434						group_4603
hcp1	11.8942	0.000563098		group_5427	0.0120036						group_4604
hcpA_2~~~hcpA_3~~~hcpA_1~~~hcpA_5	3.96648	0.0464147		group_5431	0.0281865						group_4609
hcpA_2~~~hcpA~~~hcpA_4	9.28857	0.00230589		group_5432	0.0611366						group_461
hdfR_7~~~cynR_1~~~cynR_3~~~cynR_2	4.9836	0.0255887		group_5435	0.0222939						group_4612
hemR_2~~~hemR_1	5.12658	0.0235622		group_5445	0.0133764						group_4615
hemW_1~~~hemW_2	18.7246	1.51022e-05		group_5449	0.0152051						group_4616
hicA	6.22399	0.0126031		group_5457	0.007517						group_4619
hicB	5.46466	0.0194048		group_5461	0.0114341						group_4620
higB2	5.14835	0.0232684		group_5464	0.0265622						group_4622
higB_1~~~higB	22.0749	2.6221e-06		group_5465	0.0277901						group_4623
higB~~~higB_2	6.45616	0.0110569		group_5466	0.0108844						group_4628
hin_2~~~hin	4.93098	0.0263794		group_5468	0.0342851						group_463
hlyA_2~~~hlyA_1~~~hlyA	7.91174	0.00491149		group_5469	0.0239418						group_4631
hlyB_1~~~hlyB_2~~~hlyB	7.78633	0.0052643		group_547	0.034377						group_4634
hlyC	7.91174	0.00491149		group_5477	0.0151536						group_4636
hlyD_2~~~hlyD	8.17277	0.0042524		group_5479	0.0110539						group_4637
hlyD_2~~~prsE	10.4809	0.00120617		group_5481	0.00219537						group_4638
hokC	7.90882	0.00491943		group_5482	0.0223845						group_4640
hokC_1	7.51406	0.00612192		group_5492	0.00043307						group_4648
hokE_1	6.4648	0.0110032		group_5493	0.0045532						group_4649
hosA	7.44017	0.0063784		group_5497	0.0121742						group_4652
hsdR_1~~~hsdR_2~~~hsdR_3~~~hsdR	5.82603	0.0157907		group_5498	0.0378047						group_4657
htpG_2	5.63844	0.0175708		group_5503	0.0170663						group_466
htrC	3.87482	0.0490156		group_5506	0.0123916						group_4662
hxlA	4.57864	0.0323729		group_5510	0.0218646						group_4663
hxlB~~~hxlB_1	25.0823	5.4934e-07		group_5513	0.00250051						group_4664
hycG_2~~~ndhK~~~hycG_1	5.79482	0.0160735		group_5515	0.000382351						group_4669
hyfA_5~~~hyfA_1~~~hyfA_2~~~hyfA_3	5.35474	0.020666		group_5520	0.0284735						group_4670
hyfB_7~~~hyfB_3~~~hyfB_4~~~hyfB_5~~~hyfB_6~~~hyfB_1~~~hyfB_2~~~ndhB_4~~~hyfB	5.35474	0.020666		group_5521	0.011649						group_4671
hyfC_1~~~hyfC_2~~~hyfC	5.35474	0.020666		group_5524	0.0124506						group_4672
hyfE_1~~~hyfE~~~hyfE_2	4.9836	0.0255887		group_5528	0.0152825						group_4676
hyfR_1~~~hyfR_3~~~hyfR_2~~~hyfR	5.35474	0.020666		group_5530	0.00686502						group_468
iclR_1~~~iclR_2	26.2945	2.93117e-07		group_5532	0.029532						group_4681
icsA	17.6854	2.60624e-05		group_5538	0.00253311						group_4683
icsA~~~bmaC~~~icsA_2	5.35474	0.020666		group_5542	0.0378809						group_4684
imm_1~~~imm_2	5.74138	0.0165698		group_5546	0.0291752						group_4686
imm_1~~~imm_3~~~imm_2	6.81096	0.00906002		group_5555	0.03586						group_4688
insK	4.95503	0.0260149		group_5560	0.00464165						group_4689
intA_1~~~intA_6~~~intA_4~~~intA_2	9.4562	0.00210436		group_5566	0.00840007						group_4690
intA_2~~~intA_1~~~intA_5~~~intA_3~~~intA_4~~~intA_7	15.9594	6.47154e-05		group_557	0.00506169						group_4694
intA_4	6.27712	0.0122307		group_5571	0.0108344						group_4697
intA_4~~~intA_1~~~intA_2	4.93098	0.0263794		group_5573	0.000946711						group_4698
intA_4~~~intA_5~~~intA_3~~~intA_2~~~intA_1	4.08855	0.0431747		group_5580	0.00750365						group_47
intA_6~~~intA_3~~~intA_2~~~intA_5	9.9168	0.00163777		group_5589	0.0452842						group_470
intA_6~~~intA_5~~~intS_2	4.848	0.0276782		group_5590	0.0109173						group_4707
intQ_1~~~intQ_2~~~intQ	12.0889	0.000507234		group_5591	0.0020426						group_4709
intQ_2	4.93098	0.0263794		group_5592	0.0376476						group_4713
intQ_2~~~intQ	12.1148	0.000500225		group_5593	0.0215895						group_4715
intS_1~~~intA_4~~~intA_2~~~intA_1	7.13972	0.00753951		group_5598	0.0166006						group_4718
intS_1~~~intS_3	4.0323	0.044637		group_56	0.011623						group_4719
intS_2~~~intS_3~~~intA_1	14.0164	0.000181221		group_5600	0.0233517						group_472
intS_3~~~intA_1~~~intS_1~~~intS_2~~~intS~~~intA~~~intA_2	6.17485	0.0129579		group_5602	0.00761872						group_4720
intS~~~intS_1~~~intS_5~~~intS_2~~~intS_4~~~intS_3	5.30908	0.0212146		group_5604	0.0663439						group_4721
iolG	4.57864	0.0323729		group_5609	0.00817499						group_4727
iolS_2~~~iolS_1	4.2802	0.0385589		group_5613	0.0162423						group_4732
ipaB	4.31321	0.0378175		group_5614	0.0143259						group_4739
kbaY_4~~~kbaY_1	5.92051	0.0149656		group_5624	0.0232059						group_474
kdgK_3	4.93098	0.0263794		group_563	0.0309958						group_4745
kduD_3~~~kduD_4	11.8373	0.000580563		group_5632	0.0331928						group_4746
kefF_1~~~kefF_2	4.2802	0.0385589		group_5633	0.0346657						group_4748
klcA_2~~~klcA_1~~~klcA	11.7414	0.000611252		group_5637	0.00372792						group_4749
klcA_2~~~klcA_3~~~klcA_1	34.9942	3.30687e-09		group_5638	0.0355002						group_4750
klcA_3~~~klcA_2~~~klcA~~~klcA_4~~~klcA_5~~~klcA_1	4.26137	0.0389885		group_564	0.029526						group_4753
klcA~~~klcA_3	8.64456	0.00328039		group_5644	0.0222074						group_4754
lacA_2	4.60885	0.0318074		group_5649	0.0330101						group_4755
lacB	25.0823	5.4934e-07		group_5655	0.018185						group_476
lafS	13.6804	0.000216707		group_5659	0.0178291						group_4760
lafT	14.1098	0.000172438		group_5668	0.0193421						group_4761
ldrD_1~~~ldrD_2~~~ldrD_3~~~ldrD	9.47142	0.00208698		group_5671	0.013271						group_4762
ldrD_2	21.9552	2.79084e-06		group_5679	0.00918683						group_4764
legI	11.9498	0.000546525		group_5682	0.0191959						group_4766
lexA_1~~~lexA_5~~~lexA_2~~~lexA_4	5.08692	0.0241069		group_5690	0.000337403						group_4767
lexA_2~~~lexA_1	5.70811	0.0168868		group_5691	0.0237343						group_4768
ligA_2	6.27712	0.0122307		group_5696	0.00872232						group_477
lldD_2~~~hmo	10.5836	0.00114094		group_5697	0.0448297						group_4771
lldR_3	5.94709	0.0147416		group_5698	0.0120906						group_4777
lolA_1	6.52374	0.0106444		group_5700	0.0300729						group_4780
lpfA_1~~~lpfA_3~~~lpfA_2	14.87	0.000115178		group_5707	0.0203275						group_4782
lpfB~~~lpfB_2	18.9632	1.33264e-05		group_5711	0.0232532						group_4785
lpfC~~~lpfC	14.87	0.000115178		group_5712	0.0013854						group_4788
lpfD_2~~~lpfD_1~~~lpfD	20.3001	6.61958e-06		group_5713	0.00938339						group_479
lpxG	15.2274	9.53113e-05		group_5724	0.00775237						group_4793
lsrA~~~lsrA_3~~~lsrA_2~~~lsrA_1	4.2739	0.0387021		group_5725	0.00912513						group_4796
lsrB_2~~~lsrB_4~~~lsrB_1	5.35474	0.020666		group_573	0.00472221						group_4797
lsrC_2~~~lsrC_1~~~lsrC	4.9836	0.0255887		group_5750	0.0568117						group_4798
lsrD_2~~~lsrD_1	4.9836	0.0255887		group_5754	0.0462482						group_4800
lsrF_4~~~lsrF_3~~~lsrF_2~~~lsrF_1~~~lsrF	4.93532	0.0263132		group_5760	0.0184778						group_4801
lsrG~~~lsrG_1~~~lsrG_2	4.2802	0.0385589		group_5761	0.0208613						group_4802
lsrG~~~lsrG_2~~~lsrG_1	4.93532	0.0263132		group_5762	0.00226163						group_4803
lsrK_5~~~lsrK_4~~~lsrK_3~~~lsrK_2~~~lsrK_1	4.9836	0.0255887		group_5764	0.0167237						group_481
lsrR_1~~~lsrR	4.2739	0.0387021		group_5766	0.0199437						group_4810
ltxB~~~apxIB~~~lagD~~~ltxB_2	9.95228	0.0016065		group_5767	0.0259						group_4818
lutP	5.88602	0.0152616		group_577	0.00286792						group_482
lutR_2	3.98779	0.0458312		group_5774	0.00712245						group_4821
manC1_2~~~manC1_3~~~manC1_1	5.59843	0.0179766		group_5775	0.00964101						group_4822
manP_2~~~fruA_4~~~manP_1	8.9635	0.00275427		group_5777	0.0105912						group_4824
mazE	5.49485	0.0190726		group_5778	0.0161969						group_4825
mazF	5.49485	0.0190726		group_5779	0.0136166						group_4827
mcbR~~~mcbR_1~~~mcbR_2	4.9836	0.0255887		group_5781	0.00577284						group_4828
mchB	14.7451	0.000123065		group_5782	0.0601244						group_4831
mchI	14.676	0.000127663		group_5784	0.0128737						group_4832
mcrC	18.8653	1.4028e-05		group_5786	0.00100415						group_4833
mdtJ_2~~~emrE	4.08123	0.0433621		group_5788	0.00527422						group_4838
mdtL_1	7.66444	0.00563197		group_5792	0.00945085						group_4840
melB_1~~~melB_2~~~melB_3~~~melB_4~~~melB	3.97367	0.0462169		group_5794	0.0237017						group_4844
mepA_2	9.92022	0.00163473		group_5795	0.00558946						group_4846
metK_2	8.1591	0.00428457		group_5805	0.0185031						group_4847
mexB_2~~~mexB_1~~~ttgE	8.1591	0.00428457		group_5806	0.024296						group_4849
mltF_2~~~mltF_1	8.00964	0.00465289		group_5807	0.0216318						group_4851
mltF_2~~~mltF_1~~~mltF_3	4.35231	0.0369588		group_5809	0.00476387						group_4853
mmgB~~~fadB_2~~~hbd	9.92022	0.00163473		group_5811	0.00739098						group_4855
mobA_1	3.90129	0.0482489		group_5812	0.0121904						group_4858
mprA_3~~~mprA_2	4.72053	0.0298046		group_5813	0.0231523						group_4860
mqsA	6.97129	0.00828276		group_5814	0.00428544						group_4862
mqsR	6.97129	0.00828276		group_5816	0.0284723						group_4864
mrpA~~~ybgD_1	5.835	0.0157104		group_5819	0.031283						group_4867
msbA_2	14.676	0.000127663		group_5823	0.0232279						group_4871
mshA_2	6.97	0.00828875		group_5824	0.0107474						group_4872
mshA_3~~~mshA_1	4.08123	0.0433621		group_5825	0.00396183						group_4873
mshA_4~~~mshA_1	6.06825	0.0137633		group_5830	0.0109257						group_4874
mtlA_3~~~mtlA_1	5.59843	0.0179766		group_5832	0.0311332						group_4876
murR_3~~~murR_2~~~murR_1	5.35474	0.020666		group_5835	0.0169988						group_4878
nagR_2	7.46457	0.00629252		group_5836	0.0403628						group_4879
nanE_2	16.8261	4.09657e-05		group_5837	0.0504131						group_4881
ndhB_1~~~ndhB_2~~~ndhD~~~mrpA~~~nuoL_2~~~ndhB_3	5.40882	0.0200352		group_5838	0.0025228						group_4887
ndhB_2~~~hyfG_1~~~nuoC_2~~~ndhB_1	5.35474	0.020666		group_5840	0.0455044						group_4889
ndhI_2~~~ndhI_1	5.35474	0.020666		group_5842	0.0202831						group_4890
neuA~~~neuA_1~~~neuA_2	9.96792	0.00159292		group_5843	0.0280161						group_4891
neuC_1~~~neuC_2~~~neuC	9.96792	0.00159292		group_5845	0.0133708						group_4896
nohA_1~~~nohA_2	4.48228	0.0342479		group_5846	0.0444237						group_4898
nohA_2	9.0432	0.00263674		group_5847	0.0239224						group_4899
nupX_1~~~nupX~~~nupX_2	6.65314	0.00989813		group_5848	0.0413502						group_4901
ogl_3~~~ogl	11.8373	0.000580563		group_5849	0.0457573						group_4904
ompD_1~~~ompD_2~~~ompD	4.08433	0.0432826		group_5851	0.016042						group_4905
ompX_3~~~ompX_2~~~ompX_1~~~ompX_4	8.64199	0.00328502		group_5852	0.00254215						group_4906
ompX_4~~~ompX_2	4.1574	0.041453		group_5857	0.00622015						group_4907
opgE_4~~~opgE_1~~~opgE_2~~~opgE_3	6.41711	0.0113026		group_5862	0.00602973						group_4908
pagN_1~~~pagN_2~~~pagN	4.16464	0.0412761		group_5864	0.00403501						group_4912
pagN_2~~~pagN	6.14655	0.0131668		group_5865	0.0116256						group_4913
pal_1~~~pal_2~~~pal_3	11.8942	0.000563098		group_5866	0.0132454						group_4917
papA_1~~~papA	4.08123	0.0433621		group_5870	0.0172083						group_4919
papA~~~papA_1~~~papA_2	8.79654	0.00301802		group_5872	0.0151052						group_492
papB~~~papB_1	13.9103	0.000191748		group_5879	0.0236455						group_4920
papC_1~~~papC_3~~~papC_7~~~papC_6~~~papC_2~~~papC_4	4.71623	0.0298792		group_5882	0.0197541						group_4921
papC_2~~~papC_1~~~papC_3~~~papC_4	5.835	0.0157104		group_5890	0.020731						group_4925
papD~~~papD_2~~~papD_1	4.71623	0.0298792		group_5892	0.0350361						group_4926
papE~~~papE_1~~~papE_2	4.54203	0.0330724		group_5900	0.00846193						group_4930
papE~~~papE_2~~~papE_1	4.97647	0.0256943		group_5901	0.00488091						group_4932
papF_2~~~prsF~~~papF	5.79482	0.0160735		group_5905	0.0401994						group_4933
pduA	9.16887	0.00246166		group_5907	0.0158695						group_4936
pduA_1	16.0393	6.20429e-05		group_5911	0.0243938						group_4937
pduB	8.57609	0.00340606		group_5912	0.0225308						group_494
pduC	16.0393	6.20429e-05		group_5914	0.00279928						group_4942
pduD	16.0393	6.20429e-05		group_5915	0.0526689						group_4947
pduE	16.0393	6.20429e-05		group_5917	0.0426378						group_4949
pduF~~~pduF_2~~~pduF_1	16.0393	6.20429e-05		group_5919	0.0335635						group_4952
pduL	16.0393	6.20429e-05		group_5922	0.0126055						group_4953
pduU	16.0393	6.20429e-05		group_5930	0.0218332						group_4955
pduV_2~~~pduV_1	13.5535	0.000231859		group_5932	0.0228313						group_4956
pelX~~~pelX_2~~~pelX_1	11.8373	0.000580563		group_5934	0.00472024						group_4961
pemI	9.95295	0.00160592		group_5938	0.00280182						group_4969
pemK	10.8392	0.000993748		group_5940	0.0361822						group_4971
pepT_2	3.98779	0.0458312		group_5941	0.00669235						group_4972
pet~~~sat~~~sat_2~~~sat_3~~~sat_1	4.63084	0.0314022		group_5947	0.0121532						group_4973
pflD_2	8.57609	0.00340606		group_5949	0.0398144						group_4974
pgiA	4.57864	0.0323729		group_5953	0.00178967						group_4978
pgrR_3~~~pgrR_5~~~pgrR_1~~~pgrR_2	4.2802	0.0385589		group_5957	0.0097235						group_4979
pgrR_6	4.03908	0.044458		group_5962	0.00573864						group_498
phnR	12.4325	0.000421936		group_5964	0.028037						group_4981
phoP_2	11.176	0.000828604		group_5968	0.0398407						group_4982
php_1~~~php_2	5.48405	0.0191908		group_597	0.0712933						group_4984
pic~~~pic_2~~~pic_3~~~pic_4~~~pic_5~~~pic_6~~~pic_1	10.4809	0.00120617		group_5970	0.0192557						group_4986
pikAV~~~lgrE~~~pikAV_1	9.92022	0.00163473		group_5971	0.00372111						group_4987
pphA_2~~~pphA_1	5.28189	0.0215483		group_5972	0.00894864						group_4991
ppsB~~~dltA_2~~~dltA_1~~~srfAB~~~tdh_1~~~dltA_3	9.92022	0.00163473		group_598	0.0102789						group_4992
ppsE_2~~~pksJ~~~ppsE	9.92022	0.00163473		group_5980	0.0192258						group_4994
ppsE_2~~~ppsE_1~~~ppsE~~~COQ5~~~COQ5_2	14.9955	0.000107767		group_5981	0.00753389						group_4995
pptA	7.2837	0.00695829		group_5984	0.0388929						group_4996
proA_2	4.93098	0.0263794		group_5985	0.0569558						group_4997
ptsG_1	4.57864	0.0323729		group_5987	0.00932614						group_4998
ptsG_2	16.8261	4.09657e-05		group_5988	0.0216032						group_5
ptxA	9.64557	0.00189809		group_5989	0.0288927						group_500
puuA_2~~~puuA_1~~~puuA	5.35474	0.020666		group_5991	0.0201817						group_5001
puuB_1~~~puuB_2~~~puuB_3~~~puuB	5.35474	0.020666		group_5993	0.0214943						group_5002
puuC_1~~~puuC_2~~~puuC_3~~~puuC	5.35474	0.020666		group_5994	0.0149354						group_5003
puuD	5.35474	0.020666		group_5995	0.0361864						group_5004
puuE_1~~~argD_3~~~puuE_2~~~puuE	5.35474	0.020666		group_5998	0.00545864						group_5013
puuP~~~puuP_2~~~puuP_1	5.35474	0.020666		group_5999	0.0375191						group_5017
puuR_2~~~puuR_1~~~puuR	5.35474	0.020666		group_6	0.0117728						group_502
queC_2	11.3916	0.000737778		group_600	0.0404364						group_5021
rafB_2~~~rafB	4.0323	0.044637		group_6007	0.0294501						group_5023
rapA_1	14.7719	0.000121328		group_6008	0.00237523						group_5025
rayT	13.6906	0.000215535		group_6014	0.0238105						group_5026
rbsA_1~~~btuD_3~~~xylG_2~~~rbsA_4	12.7799	0.000350366		group_6015	0.0023609						group_5029
rbsC_1	12.7799	0.000350366		group_6016	0.0242937						group_503
rbsK_1~~~rbsK_3	6.28074	0.0122057		group_6019	0.0089447						group_5031
rbsK_2~~~rbsK_1~~~rbsK_3	7.99253	0.00469707		group_602	0.00280888						group_5033
rcsA_1	9.92022	0.00163473		group_6020	0.0347909						group_5034
rcsB_2	11.1532	0.000838865		group_6021	0.00593896						group_5035
recB_2	7.66444	0.00563197		group_6024	0.0384797						group_5036
repB	4.66535	0.0307771		group_6029	0.0132804						group_5038
rfbC	6.55665	0.0104493		group_6032	0.00784724						group_5039
rfbC~~~rfbC_2	4.29431	0.0382402		group_6033	0.0212987						group_5040
rhaR_3	16.0393	6.20429e-05		group_6036	0.054						group_5041
rhaR_4~~~rhaR_2	8.1591	0.00428457		group_6040	0.0159172						group_5042
rhlE_2	21.9559	2.78983e-06		group_6044	0.0291027						group_5045
rhmR_2	5.40448	0.0200851		group_6045	0.0186031						group_5047
rhmT_2~~~rhmT_1~~~rhmT_3	25.5712	4.26351e-07		group_6051	0.0069467						group_5049
rhsA~~~rhsB~~~rhsA_2	6.32327	0.0119163		group_6052	0.0268445						group_5050
rhsB	10.7173	0.00106138		group_6053	0.0411463						group_5059
rhsC_12~~~rhsD_2~~~rhsD_1~~~rhsD~~~rhsC_4~~~rhsC_1~~~rhsC_2~~~rhsC_5	11.3625	0.000749408		group_6055	0.00788828						group_5062
rhsD_2~~~rhsD~~~rhsD_1~~~rhsD_3~~~rhsD_4~~~rhsD_6~~~rhsD_5	11.6783	0.000632334		group_6057	0.0372279						group_5065
rnfC~~~rsxC_2~~~rsxC_1	16.0393	6.20429e-05		group_6059	0.0248767						group_5066
rpe_1	25.0823	5.4934e-07		group_6061	0.0112316						group_5067
rrrD_2~~~rrrD_3~~~rrrD_1	10.7515	0.00104193		group_607	0.0478382						group_5068
rrrD_2~~~rrrD_3~~~rrrD_1~~~rrrD_4	12.41	0.000427044		group_6070	0.010119						group_5071
rrrD_3~~~rrrD_1~~~rrrD~~~rrrD_2	9.14458	0.00249456		group_6073	0.000242083						group_5073
rusA_1~~~rusA_3~~~rusA_4~~~rusA~~~rusA_2	4.79922	0.0284726		group_6076	0.0254014						group_5082
rusA_1~~~rusA~~~rusA_3~~~rusA_2	8.00565	0.00466317		group_6083	0.0227304						group_5085
rusA_3~~~rusA_2~~~rusA_1	4.62362	0.0315347		group_6084	0.0481219						group_5086
rusA~~~rusA_2~~~rusA_1~~~rusA_4~~~rusA_5	4.26778	0.0388417		group_6086	0.0109011						group_5087
sacA_2	5.94709	0.0147416		group_6087	0.000705771						group_5088
sacX	6.35782	0.0116865		group_6091	0.000336628						group_5090
sasA~~~resE~~~kdpD_2~~~sasA_1	10.9878	0.00091712		group_6094	0.00600614						group_5091
sauU~~~sauU_2~~~sauU_1	4.21263	0.0401241		group_6095	0.0255602						group_5094
scpC	6.46347	0.0110114		group_6096	0.0064805						group_5098
scrK_2	5.94709	0.0147416		group_6097	0.0167456						group_510
scrK_2~~~scrK_1~~~scrK_3~~~scrK	6.72986	0.00948121		group_6107	0.034099						group_5101
scrY	6.35782	0.0116865		group_6108	0.000521369						group_5103
scrY_1	4.93098	0.0263794		group_6112	0.0154026						group_5105
setC~~~setC_2~~~setC_1	5.46466	0.0194048		group_6114	0.0246696						group_511
sfaH_1~~~sfaH	15.7231	7.33249e-05		group_6115	0.0209598						group_5110
sfmA	5.35474	0.020666		group_6116	0.00548305						group_5112
sfmD_1~~~sfmD~~~sfmD_2	5.79482	0.0160735		group_6120	0.0167056						group_5114
sfmD~~~sfmD_2~~~sfmC	6.25602	0.0123772		group_6129	0.0215962						group_5115
sfmF	4.62323	0.0315417		group_613	0.0373862						group_512
sfmH_2~~~sfmH_1~~~sfmH	4.62323	0.0315417		group_6130	0.00454699						group_5120
sfmM2	6.52374	0.0106444		group_6133	0.023448						group_5125
sfp	9.92022	0.00163473		group_6134	0.0174489						group_5128
sgrR_2~~~sgrR_1~~~sgrR_3	4.57864	0.0323729		group_6135	0.0114144						group_5130
shlB_1~~~shlB~~~shlB_3	4.96027	0.0259361		group_614	0.00543436						group_5134
siaQ	4.04371	0.0443362		group_6142	0.0148291						group_5136
sicA_2~~~ipgC	4.31321	0.0378175		group_6143	0.00260996						group_5137
smf1	14.3115	0.000154913		group_6145	0.00377403						group_5140
sopA	5.35474	0.020666		group_6148	0.00804544						group_5142
sorC_1	25.0823	5.4934e-07		group_615	0.00647251						group_5144
spaO	4.4733	0.0344285		group_6153	0.0323325						group_5145
speA_2~~~speA	4.66535	0.0307771		group_6154	0.00608132						group_5146
srfAA_1~~~srfAA	9.92022	0.00163473		group_6156	0.0284087						group_5148
srlA_2	4.57864	0.0323729		group_6157	0.0121202						group_515
srlB_2	4.57864	0.0323729		group_6163	0.0116513						group_5151
srlE_1~~~srlE_2	4.57864	0.0323729		group_6170	0.00824717						group_5155
srmB_3~~~srmB_1~~~srmB_2	4.53608	0.0331876		group_6171	0.00909527						group_5157
ssb_3	6.35046	0.0117351		group_6173	0.0346845						group_5159
symE_2~~~symE_1	6.55665	0.0104493		group_6176	0.0307631						group_5164
tagD~~~tagD_2	13.8469	0.00019832		group_6179	0.00308491						group_5167
tagG_1	7.90922	0.00491835		group_618	0.00725629						group_5169
tam~~~tam_1~~~tam_2	3.9288	0.0474657		group_6186	0.0232268						group_5170
tdcD_2	9.16887	0.00246166		group_6194	0.00821569						group_5175
tfaE_1~~~tfaE~~~tfaE_3~~~tfaE_2	7.01423	0.00808646		group_6197	0.00414423						group_5182
thiH_2~~~thiH_1~~~thiH	5.35474	0.020666		group_620	0.0103221						group_5185
tisB	6.53045	0.0106043		group_6200	0.0174052						group_519
tnpA	12.8758	0.000332853		group_6203	0.0148758						group_5202
tnsA	6.97	0.00828875		group_6204	0.0103138						group_5203
tnsE	6.04845	0.0139185		group_6207	0.0235757						group_5208
toxA	10.7708	0.00103113		group_6209	0.0431668						group_5210
tqsA_2~~~tqsA_1	16.7548	4.25352e-05		group_621	0.0392916						group_5211
tsaR_2~~~tsaR_1	4.41519	0.0356203		group_6210	0.00957438						group_5213
ttgR	8.1591	0.00428457		group_6216	0.00752307						group_5216
tufB~~~tuf1	110.444	7.83151e-26		group_6217	0.0326738						group_5217
ugd_2~~~ugd_1~~~ugd	4.99502	0.0254204		group_6222	0.00985808						group_5218
ulaA_1	6.55665	0.0104493		group_623	0.0085521						group_5220
ulaA_1~~~ulaA_2	6.88239	0.0087049		group_6234	0.00376958						group_5222
ulaB_1	6.55665	0.0104493		group_6235	0.0187394						group_5223
ulaB_1~~~ulaB_2	13.5328	0.000234427		group_6236	0.0294068						group_5224
ulaB_2	12.9296	0.000323427		group_6237	0.00191597						group_5225
ulaC_2~~~ulaC_3	23.5718	1.20337e-06		group_6240	0.0115306						group_5228
uxaA_2~~~uxaA_1	25.5712	4.26351e-07		group_6241	0.0258406						group_5230
vdcD	7.44017	0.0063784		group_6243	0.0244153						group_5232
vgrG1_1	8.6107	0.00334193		group_6244	0.00535607						group_5234
vgrG1_2~~~vgrG1_1~~~vgrG1	12.453	0.000417314		group_625	0.00566061						group_5236
vgrG1_2~~~vgrG1_4~~~vgrG1~~~vgrG1_3~~~vgrG1_1	7.30965	0.00685853		group_6251	0.0392175						group_5238
vgrG1~~~vgrG1_4~~~vgrG1_2~~~vgrG1_1	16.6069	4.59826e-05		group_6252	0.0258815						group_524
vnfA~~~atoC_1~~~atoC_2	13.8469	0.00019832		group_6253	0.0586816						group_5244
wbbD	4.66535	0.0307771		group_6256	0.0162623						group_5249
wbbI	8.0646	0.00451384		group_6263	0.0185673						group_5251
wbbL_2~~~wbbL	8.0646	0.00451384		group_6265	0.0115514						group_5254
wecB_1	4.0323	0.044637		group_6266	0.00457628						group_5256
wecC_2~~~wecC_1	4.0323	0.044637		group_6267	0.0251291						group_5258
wecD_1	6.97	0.00828875		group_6271	0.00632446						group_526
xerC_2	6.97	0.00828875		group_6272	0.0465794						group_5261
xerC_2~~~xerD_3~~~xerD_2	4.16142	0.0413547		group_6273	0.00704248						group_5263
xerC_3~~~xerC_1~~~xerC_2	4.80678	0.028348		group_6274	0.0175819						group_527
xerC_3~~~xerC_4~~~xerC_2~~~xerC_1	20.312	6.57863e-06		group_6276	0.00760486						group_5270
xerD_3	17.6854	2.60624e-05		group_6279	0.00253157						group_5272
xerD_3~~~xerD_2	11.0375	0.00089288		group_628	0.0105635						group_5273
xerD_4	6.97	0.00828875		group_6280	0.0415158						group_528
yadA	8.00964	0.00465289		group_6285	0.00544905						group_5281
yadC_2~~~yadC	10.3019	0.0013289		group_6287	0.0114397						group_5283
yafN	4.321	0.0376448		group_6288	0.00959098						group_5284
yafO	4.321	0.0376448		group_6292	0.02401						group_5289
yagE	25.5712	4.26351e-07		group_6293	0.0243261						group_5290
yajO_3~~~yajO_4~~~yajO_2~~~yajO_1	4.2802	0.0385589		group_6296	0.0225243						group_5291
ybbH_2~~~ybbH_1	16.8261	4.09657e-05		group_6299	0.00626447						group_5304
ybcO_2	5.25236	0.0219171		group_630	0.080216						group_5308
ybcO~~~ybcO_1	4.26137	0.0389885		group_6301	0.0576903						group_531
ybgD~~~ybgD_2	4.71623	0.0298792		group_6302	0.000431385						group_5310
ybhA_2	19.4223	1.04777e-05		group_6305	0.00844813						group_5311
ybiA~~~ybiA_2~~~ybiA_1	6.67599	0.00977202		group_6306	0.0263509						group_5312
ybiU_1~~~ybiU_2~~~ybiU~~~ybiU_3	4.62323	0.0315417		group_6307	0.0179278						group_5313
ycaM_2~~~ycaM_1~~~ycaM	5.35474	0.020666		group_6308	0.00541749						group_5316
ycfH_2	9.16423	0.00246792		group_631	0.0106246						group_5318
yciC	9.35326	0.00222589		group_6310	0.0102322						group_5323
yciE	6.45557	0.0110605		group_6312	0.0274303						group_5328
yciF~~~yciF_1~~~yciF_3~~~yciF_2	6.45557	0.0110605		group_6315	0.013807						group_5329
ydaW_1	10.3477	0.00129637		group_6316	0.0047955						group_5330
yddA_1~~~yddA_2~~~yddA_3~~~yddA_4~~~yddA	5.40396	0.0200911		group_6318	0.000650639						group_5333
ydfB	16.9912	3.7553e-05		group_6323	0.013191						group_5334
ydfJ_1	4.49188	0.0340563		group_6325	0.00801726						group_5335
ydfO_3~~~ydfO_2~~~ydfO_1	4.69127	0.0303162		group_6333	0.0284443						group_5337
ydfR	11.1071	0.000859963		group_6334	0.0307806						group_5339
ydfR~~~ydfR_2	7.22195	0.00720173		group_6336	0.0075472						group_534
ydjF_2	25.0823	5.4934e-07		group_6337	0.0306536						group_5340
yeaR_2~~~yeaR_1	4.53216	0.0332635		group_6339	0.0380858						group_5342
yeaW_3~~~yeaW~~~yeaW_2~~~yeaW_1	5.35474	0.020666		group_6342	0.024074						group_5343
yeaX_2~~~yeaX~~~yeaX_1	4.9836	0.0255887		group_6343	0.040004						group_5344
yedY1_2~~~yedY1~~~yedY1_1	10.9878	0.00091712		group_6344	0.0426279						group_5346
yedZ1	11.176	0.000828604		group_6345	0.0298366						group_5347
yeeW~~~yeeW_1	6.31825	0.0119501		group_6346	0.0143451						group_535
yehB_5~~~yehB_2~~~yehB_1~~~yehB_3	4.40337	0.035868		group_635	0.00508182						group_5352
yfcP	9.15054	0.00248644		group_6351	0.000333325						group_5362
yfcS_1~~~papD_1	7.23581	0.00714634		group_6352	0.00561231						group_5364
yfeW_1~~~yfeW_2~~~yfeW	6.58444	0.0102874		group_6353	0.0373944						group_5365
yfkM	8.57609	0.00340606		group_6354	0.0106768						group_5367
ygbF	6.58444	0.0102874		group_6355	0.0336663						group_5368
ygcB	7.66613	0.00562669		group_6356	0.0795764						group_5371
ygdG	4.93098	0.0263794		group_6357	0.0382216						group_5373
ygfF~~~ygfF_1~~~ygfF_2	3.98628	0.0458723		group_6359	0.0101245						group_5376
ygiW_2~~~ygiW_1	5.35474	0.020666		group_636	0.0336271						group_5379
yicI_1~~~yicI	6.97	0.00828875		group_6367	0.015012						group_5380
yicJ_2~~~yicJ_1~~~yagG	5.99521	0.0143448		group_6373	0.0399144						group_5382
yihN_3~~~yihN_2~~~yihN_1~~~yihN	12.4325	0.000421936		group_6380	0.0263475						group_5383
yjaB_1	4.4733	0.0344285		group_6396	0.0160028						group_5388
yjeO~~~yjeO_1	4.87118	0.0273088		group_6397	0.0204664						group_5389
yjgN_2~~~yjgN_1~~~yjgN	6.88096	0.00871186		group_6400	0.0353971						group_5392
yjmD_2	5.94709	0.0147416		group_6403	0.0354158						group_5394
ykfI_1~~~ykfI	9.02188	0.00266766		group_6405	0.017344						group_5396
ynfP~~~ydfJ_1	6.61457	0.0101148		group_6406	0.0558659						group_54
yraH_2~~~yraH_1~~~yraH	7.95342	0.00479966		group_6407	0.00521704						group_540
yraJ_1~~~yraJ	21.704	3.18131e-06		group_6408	0.0343482						group_5402
yraJ~~~yraJ_3~~~yraJ_2	7.38314	0.00658382		group_6410	0.0346134						group_5404
yraK	7.38314	0.00658382		group_6412	0.00516225						group_5408
ysdC_1~~~ysdC	8.9635	0.00275427		group_6415	0.0504608						group_5409
yycB~~~nimT_2	4.57896	0.0323669		group_6417	0.0175376						group_541
				group_6418	0.0184617						group_5410
				group_6419	0.00686358						group_5413
				group_6420	0.0356736						group_5418
				group_6422	0.0104217						group_5419
				group_6424	0.0271194						group_5420
				group_6425	0.0564465						group_5427
				group_6427	0.0321196						group_5431
				group_6429	0.0391385						group_5432
				group_6432	0.0188548						group_5435
				group_6439	0.00969832						group_5437
				group_6440	0.0200051						group_5439
				group_6441	0.0546486						group_5445
				group_6443	0.0157091						group_5449
				group_6444	0.00485219						group_5457
				group_6448	0.0232878						group_5461
				group_6453	0.0121359						group_5464
				group_6458	0.0313401						group_5465
				group_646	0.00302124						group_5466
				group_6460	0.0143092						group_5468
				group_6461	0.00389998						group_5469
				group_6463	0.0251772						group_547
				group_6468	0.0514337						group_5477
				group_6469	0.0140727						group_5478
				group_6473	0.0264863						group_5479
				group_6477	0.0184214						group_5481
				group_6480	0.0230276						group_5482
				group_6481	0.0113296						group_549
				group_6483	0.00596839						group_5492
				group_6486	0.0272415						group_5493
				group_65	0.0415349						group_5497
				group_6500	0.0379699						group_5498
				group_6506	0.0534862						group_5503
				group_6509	0.0400099						group_5506
				group_6515	0.0105861						group_5507
				group_6519	0.00600022						group_5510
				group_6525	0.0317804						group_5512
				group_6530	0.0201648						group_5513
				group_6531	0.015082						group_5515
				group_6532	0.00259995						group_552
				group_6540	0.000703406						group_5520
				group_6541	0.00881507						group_5521
				group_6542	0.0156941						group_5524
				group_6546	0.0280091						group_5528
				group_6548	0.00957252						group_5530
				group_6554	0.0225068						group_5532
				group_6555	0.0048812						group_5538
				group_6557	0.0161287						group_5541
				group_6558	0.0313415						group_5542
				group_6560	0.0217736						group_5546
				group_6562	0.00103376						group_5555
				group_6564	0.00398469						group_5560
				group_6566	0.0164946						group_5566
				group_6569	0.0236965						group_557
				group_6570	0.0103641						group_5571
				group_6572	0.012121						group_5573
				group_6573	0.0016259						group_5575
				group_6576	0.0144888						group_5580
				group_6588	0.0387289						group_5588
				group_6589	0.000293409						group_5589
				group_6592	0.018597						group_5590
				group_6593	0.0594542						group_5591
				group_6595	0.0684293						group_5592
				group_6599	0.00517205						group_5593
				group_6602	0.0488064						group_5598
				group_6604	4.47274e-05						group_56
				group_661	0.0299897						group_5600
				group_6611	0.0111608						group_5602
				group_6613	0.0302067						group_5604
				group_6614	0.0216337						group_5608
				group_6615	0.0297051						group_5609
				group_6618	0.00335945						group_5613
				group_6620	0.0298973						group_5614
				group_6624	0.0223252						group_5624
				group_6629	0.00779962						group_563
				group_6638	0.0117785						group_5630
				group_664	0.0224441						group_5632
				group_6643	0.00273362						group_5633
				group_6644	0.00201609						group_5636
				group_6645	0.0233823						group_5637
				group_6654	0.00133222						group_5638
				group_6655	0.0135048						group_564
				group_6657	0.0313486						group_5644
				group_6661	0.0421996						group_5649
				group_6663	0.0414207						group_5650
				group_6673	0.0223926						group_5655
				group_6674	0.0129552						group_5659
				group_6675	0.0522188						group_5668
				group_6677	0.0209133						group_5671
				group_6680	0.0028264						group_5676
				group_6682	0.00308675						group_5679
				group_6683	0.0059739						group_5682
				group_6686	0.0153239						group_5684
				group_6687	0.00874473						group_5688
				group_6690	0.00112814						group_5690
				group_6691	0.002656						group_5691
				group_6694	0.00077361						group_5696
				group_6707	0.0281013						group_5697
				group_6708	0.0251991						group_5698
				group_6714	0.0218684						group_5700
				group_6715	0.0100694						group_5707
				group_6716	0.00650693						group_5711
				group_6718	0.0157136						group_5712
				group_6720	0.00426576						group_5713
				group_6722	0.012505						group_5724
				group_6723	0.00135245						group_5725
				group_6727	0.0028388						group_573
				group_6733	0.0411686						group_5744
				group_6741	0.0363052						group_5750
				group_6753	0.0182654						group_5754
				group_6756	0.0183284						group_576
				group_6757	0.0291929						group_5760
				group_6760	0.0393101						group_5761
				group_6761	0.02179						group_5762
				group_6764	0.00591035						group_5764
				group_6769	0.0323221						group_5765
				group_6774	0.052599						group_5766
				group_6776	0.0680854						group_5767
				group_678	0.00198668						group_577
				group_6785	0.00162516						group_5770
				group_6786	0.03362						group_5774
				group_6789	0.0439752						group_5775
				group_6794	0.00685757						group_5777
				group_6805	0.0311728						group_5778
				group_6816	0.0346483						group_5779
				group_6817	0.0157674						group_5781
				group_6822	0.0355332						group_5782
				group_6823	0.0354473						group_5784
				group_6827	0.00360475						group_5786
				group_6837	0.00600903						group_5788
				group_6844	0.0175252						group_5792
				group_6845	0.0322223						group_5794
				group_685	0.0543581						group_5795
				group_6852	0.0365413						group_5797
				group_6853	0.0478119						group_58
				group_6858	0.0101978						group_5801
				group_6868	0.039999						group_5802
				group_6870	0.0218321						group_5805
				group_6871	0.0020199						group_5806
				group_6872	0.00498702						group_5807
				group_6876	0.00887906						group_5809
				group_6877	0.00607652						group_5811
				group_6878	0.00397263						group_5812
				group_6881	0.00595358						group_5813
				group_6882	0.00568405						group_5814
				group_6884	0.0174616						group_5815
				group_6886	0.0278174						group_5816
				group_6887	0.00744894						group_5819
				group_6891	0.0104784						group_5823
				group_6895	0.00293493						group_5824
				group_6896	0.00981358						group_5825
				group_6902	0.0182565						group_5830
				group_6904	0.00198013						group_5832
				group_6907	0.0203973						group_5835
				group_6908	0.0109185						group_5836
				group_6909	0.0176656						group_5837
				group_691	0.0147363						group_5838
				group_6911	0.0144074						group_5840
				group_6912	0.0030399						group_5842
				group_6914	0.0026428						group_5843
				group_6915	0.0139406						group_5845
				group_6918	0.00763005						group_5846
				group_6919	0.0157352						group_5847
				group_6921	0.041955						group_5848
				group_6926	0.0223604						group_5849
				group_6928	0.0105421						group_5851
				group_6931	0.0362467						group_5852
				group_6933	0.0151844						group_5857
				group_6935	0.00681577						group_5862
				group_6938	0.00081837						group_5864
				group_6939	0.00340546						group_5865
				group_694	0.00814805						group_5866
				group_6940	0.0319286						group_5870
				group_6944	0.0198622						group_5872
				group_6947	0.015008						group_5876
				group_6950	0.00988683						group_5879
				group_6952	0.00624065						group_5882
				group_6953	0.00248699						group_5888
				group_6954	0.0495083						group_5890
				group_6955	0.0473264						group_5892
				group_6956	0.0193139						group_5899
				group_6957	0.0182133						group_5900
				group_6958	0.00315811						group_5901
				group_6959	0.0276557						group_5905
				group_6960	0.011323						group_5907
				group_6964	0.00216733						group_5911
				group_6966	0.0371451						group_5912
				group_6967	0.00033625						group_5914
				group_6969	0.0186541						group_5915
				group_6970	0.00643342						group_5917
				group_6980	0.0079528						group_5919
				group_6982	0.0398476						group_5922
				group_6986	0.0123139						group_5930
				group_6989	0.0121802						group_5932
				group_6992	0.000797999						group_5934
				group_6995	0.00543265						group_5936
				group_70	0.0551244						group_5938
				group_7000	0.033343						group_5940
				group_7004	0.0461679						group_5941
				group_7006	0.0282211						group_5947
				group_7014	0.000378016						group_5949
				group_7016	0.00942358						group_5953
				group_7017	0.0113741						group_5954
				group_7018	0.00411524						group_5957
				group_7020	0.000123756						group_5960
				group_7021	0.019292						group_5962
				group_7023	0.0214572						group_5964
				group_7024	0.00975587						group_5968
				group_7027	0.00627578						group_597
				group_7028	0.007694						group_5970
				group_7033	0.000103979						group_5971
				group_7034	0.0273551						group_5972
				group_7037	0.0461473						group_598
				group_7038	0.019005						group_5980
				group_704	0.00349791						group_5981
				group_7040	0.0254107						group_5983
				group_7041	0.0633705						group_5984
				group_7043	0.0218168						group_5985
				group_7044	0.0127329						group_5986
				group_7045	0.0220246						group_5987
				group_7046	0.0139808						group_5988
				group_7047	0.0392511						group_5989
				group_7048	0.00778886						group_5991
				group_7052	0.00146038						group_5993
				group_7053	0.0335599						group_5994
				group_7056	0.0066731						group_5995
				group_7057	0.0204324						group_5998
				group_7060	0.0058562						group_5999
				group_7064	0.024608						group_6
				group_7065	0.00843057						group_600
				group_7066	0.0230286						group_6001
				group_7070	0.0163456						group_6005
				group_7071	0.00221162						group_6007
				group_7073	0.0204121						group_6008
				group_7075	0.0129031						group_6014
				group_7076	0.00637227						group_6015
				group_7078	0.0188185						group_6016
				group_7080	0.0611535						group_6019
				group_7081	0.00165513						group_602
				group_7082	0.0153044						group_6020
				group_7084	0.0221489						group_6021
				group_709	0.0238181						group_6024
				group_7090	0.0184937						group_6029
				group_7100	0.00906067						group_6032
				group_7101	0.0143568						group_6033
				group_7105	0.0258004						group_6036
				group_711	0.0269997						group_6040
				group_7110	0.0131148						group_6044
				group_7114	0.0232796						group_6045
				group_7115	0.00298557						group_6051
				group_7118	0.0248428						group_6052
				group_7119	0.0233777						group_6053
				group_7121	0.00468704						group_6055
				group_7122	0.00843018						group_6057
				group_7123	0.0180501						group_6059
				group_713	0.000756321						group_6061
				group_7131	0.0632948						group_6067
				group_7133	0.00760417						group_607
				group_7135	0.0446751						group_6070
				group_7136	0.0210258						group_6072
				group_7137	0.00509879						group_6073
				group_7138	0.00343482						group_6074
				group_7139	0.0288908						group_6076
				group_7141	0.000532597						group_6083
				group_7142	0.0219147						group_6084
				group_7143	0.0280862						group_6086
				group_7146	0.0438829						group_6087
				group_7148	0.027882						group_6090
				group_715	0.0121365						group_6091
				group_7151	0.0440745						group_6094
				group_7152	0.0160757						group_6095
				group_7154	0.0123356						group_6096
				group_7156	0.000816158						group_6097
				group_7157	0.0125027						group_6106
				group_7164	0.0109249						group_6107
				group_7166	0.0127091						group_6108
				group_7171	0.00562438						group_6111
				group_7172	0.0263842						group_6112
				group_7188	0.00589685						group_6114
				group_7194	0.0304434						group_6115
				group_7196	0.047989						group_6116
				group_7199	0.000685128						group_6120
				group_7200	0.0045526						group_6129
				group_7202	0.00468504						group_613
				group_7203	0.00433372						group_6130
				group_7206	0.0209336						group_6133
				group_7207	0.0236211						group_6134
				group_7209	0.00292543						group_6135
				group_7217	0.00444675						group_6138
				group_7218	0.0520899						group_614
				group_722	0.0274977						group_6142
				group_7220	0.00403183						group_6143
				group_7221	0.04112						group_6145
				group_7223	0.011371						group_6148
				group_7225	0.0116182						group_615
				group_7226	0.0350813						group_6153
				group_7230	0.0257594						group_6154
				group_7232	0.0198951						group_6156
				group_7233	0.00224147						group_6157
				group_7234	0.0342942						group_6159
				group_7240	0.00571259						group_6163
				group_7241	0.00139464						group_6166
				group_7243	0.0339001						group_6170
				group_7246	0.0123176						group_6171
				group_7247	0.0102983						group_6173
				group_7250	0.00883013						group_6176
				group_7253	0.00197922						group_6179
				group_7256	0.0201007						group_618
				group_7257	0.028201						group_6186
				group_726	0.0213885						group_6191
				group_7263	0.00117119						group_6194
				group_7269	0.0303734						group_6197
				group_727	0.016951						group_620
				group_7270	0.0120542						group_6200
				group_7271	0.00155397						group_6201
				group_7274	0.00873146						group_6202
				group_7275	0.035924						group_6203
				group_7277	0.011887						group_6204
				group_7283	0.00439978						group_6205
				group_7286	0.0674022						group_6207
				group_7292	0.00958428						group_6209
				group_7298	0.00419966						group_621
				group_7299	0.0353269						group_6210
				group_7301	0.0541674						group_6214
				group_7303	0.0500581						group_6216
				group_7313	0.0294029						group_6217
				group_7315	0.00475304						group_6222
				group_7317	0.0148744						group_623
				group_7318	0.00286366						group_6230
				group_7320	0.0286571						group_6232
				group_7321	0.0253883						group_6234
				group_7324	0.0418778						group_6235
				group_7325	0.028956						group_6236
				group_7329	0.0152115						group_6237
				group_7331	0.0293447						group_6240
				group_7332	0.0204637						group_6241
				group_7336	0.018333						group_6243
				group_7343	0.0493764						group_6244
				group_7347	0.0233496						group_625
				group_7349	0.0227936						group_6251
				group_7350	0.0256722						group_6252
				group_7353	0.0249384						group_6253
				group_7356	0.0332999						group_6256
				group_7357	0.013328						group_6263
				group_7361	0.0338856						group_6264
				group_7363	0.00143112						group_6265
				group_7366	0.0161501						group_6266
				group_7367	0.0490625						group_6267
				group_7368	0.0241855						group_6271
				group_7370	0.0375178						group_6272
				group_7375	0.0389785						group_6273
				group_7378	0.0632768						group_6274
				group_7380	0.00635292						group_6276
				group_7382	0.0343534						group_6279
				group_7386	0.0628852						group_628
				group_7387	0.00996926						group_6280
				group_7389	0.0322292						group_6285
				group_7390	0.00906972						group_6287
				group_7391	0.00537644						group_6288
				group_7394	0.0448678						group_6290
				group_7395	0.018333						group_6292
				group_7396	0.0475878						group_6293
				group_7398	0.00944107						group_6294
				group_7399	0.0569635						group_6296
				group_740	0.0244533						group_6299
				group_7400	0.0489572						group_630
				group_7402	0.0176296						group_6300
				group_7404	0.00465311						group_6301
				group_7405	0.0136427						group_6302
				group_7408	0.00498128						group_6305
				group_7409	0.0262391						group_6306
				group_7410	0.0498616						group_6307
				group_7413	0.00531521						group_6308
				group_7417	0.0344241						group_631
				group_7420	0.0129851						group_6310
				group_7422	0.0464479						group_6312
				group_7423	0.00804099						group_6315
				group_7426	0.0181453						group_6316
				group_743	0.0186128						group_6318
				group_7432	0.0224638						group_6322
				group_7435	0.018057						group_6323
				group_7436	0.0337032						group_6324
				group_7440	0.00729548						group_6325
				group_745	0.0256972						group_6332
				group_7450	0.000965034						group_6333
				group_7453	0.0234652						group_6334
				group_7454	0.03691						group_6336
				group_7458	0.0217272						group_6337
				group_7461	0.0315861						group_6339
				group_7462	0.0175067						group_6342
				group_7469	0.0134851						group_6343
				group_7470	0.00662387						group_6344
				group_7473	0.00435347						group_6345
				group_7474	0.0260152						group_6346
				group_748	0.0381594						group_635
				group_749	0.00745914						group_6351
				group_7490	0.0062873						group_6352
				group_7493	0.000439508						group_6353
				group_7499	0.0252602						group_6354
				group_7508	0.0101503						group_6355
				group_7513	0.030078						group_6356
				group_7519	0.0242843						group_6357
				group_7520	0.00514637						group_6358
				group_7527	0.0269545						group_6359
				group_7528	0.016202						group_636
				group_7529	0.0149257						group_6365
				group_7534	0.0123435						group_6367
				group_7539	0.013155						group_6370
				group_7542	0.0118085						group_6373
				group_7550	0.0101108						group_6375
				group_7552	0.0239877						group_6380
				group_7553	0.00162208						group_6386
				group_7555	0.0194023						group_6396
				group_7556	0.00904481						group_6397
				group_7557	0.0277127						group_6400
				group_7558	0.00368588						group_6403
				group_7559	0.0305921						group_6405
				group_7565	0.0248291						group_6406
				group_7568	0.0109465						group_6407
				group_7572	0.000693156						group_6408
				group_7578	0.00586353						group_6410
				group_7579	0.0256324						group_6412
				group_7585	0.0208001						group_6415
				group_7586	0.0107876						group_6417
				group_7588	0.0505631						group_6418
				group_7589	0.0296887						group_6419
				group_7590	0.00664101						group_642
				group_7593	0.0273223						group_6420
				group_7595	0.0293053						group_6422
				group_7596	0.0442842						group_6424
				group_7599	0.0466881						group_6425
				group_760	0.00871842						group_6426
				group_7607	0.0176164						group_6427
				group_7608	0.0254142						group_6429
				group_7611	0.0207081						group_6432
				group_7618	0.00284492						group_6439
				group_7619	0.0336662						group_6440
				group_7622	0.0250317						group_6441
				group_7624	0.020107						group_6443
				group_7627	0.00375449						group_6444
				group_7628	0.0233245						group_6448
				group_7631	0.0285371						group_6453
				group_7637	0.0428934						group_6456
				group_7640	0.010309						group_6458
				group_7645	0.00358688						group_6459
				group_7648	0.0144686						group_646
				group_7650	0.0356891						group_6460
				group_7651	0.0212828						group_6461
				group_7655	0.00565643						group_6463
				group_7656	0.02796						group_6467
				group_7657	0.0487914						group_6468
				group_7658	0.00199683						group_6469
				group_7659	6.92289e-06						group_6473
				group_766	0.00271486						group_6474
				group_7660	0.0130388						group_6476
				group_7662	0.0323716						group_6477
				group_7664	0.0403654						group_6480
				group_7676	0.0377965						group_6481
				group_7677	0.0282363						group_6483
				group_7687	0.027293						group_6486
				group_7688	0.0011531						group_6488
				group_7690	0.0263767						group_6493
				group_7696	0.0168856						group_65
				group_7698	0.0169625						group_6500
				group_7699	0.00310561						group_6505
				group_7700	0.0258723						group_6506
				group_7702	0.0349617						group_6508
				group_7705	0.0295811						group_6509
				group_7707	0.00571133						group_6512
				group_7708	0.00952725						group_6513
				group_7713	0.0273348						group_6515
				group_7714	0.0509561						group_6519
				group_7717	0.0520095						group_6525
				group_7720	0.00853274						group_6527
				group_7722	0.0311594						group_6530
				group_7729	0.00277594						group_6531
				group_7732	0.00202603						group_6532
				group_7755	0.00995002						group_6537
				group_7758	0.00339279						group_6538
				group_7762	0.0228593						group_6539
				group_7765	0.0073002						group_6540
				group_7766	0.00406219						group_6541
				group_777	0.0331438						group_6542
				group_7773	0.011291						group_6546
				group_7777	0.00687381						group_6548
				group_7779	0.00511881						group_6554
				group_7782	0.073838						group_6555
				group_7785	0.0203997						group_6556
				group_7790	0.0536016						group_6557
				group_7797	0.0204974						group_6558
				group_7799	0.0113597						group_6560
				group_7801	0.0478128						group_6562
				group_781	0.00574902						group_6564
				group_7811	0.0168278						group_6566
				group_7812	0.0102555						group_6569
				group_7824	0.00862469						group_6570
				group_7825	0.00688451						group_6571
				group_7827	0.00494853						group_6572
				group_7829	0.0216409						group_6573
				group_7837	0.00431259						group_6576
				group_7843	0.0178277						group_6577
				group_7846	0.0106331						group_6582
				group_7849	0.0344922						group_6588
				group_7852	0.0246287						group_6589
				group_7856	0.0390943						group_6592
				group_7878	0.0453849						group_6593
				group_7879	0.0175756						group_6595
				group_7885	0.0254304						group_6599
				group_7891	0.0108171						group_6602
				group_7896	0.0086078						group_6604
				group_7907	0.0396318						group_661
				group_7908	0.0227015						group_6611
				group_7910	0.021944						group_6613
				group_7912	0.0314574						group_6614
				group_7919	0.0214285						group_6615
				group_793	0.0151694						group_6618
				group_7930	0.0313833						group_6620
				group_7932	0.0212927						group_6624
				group_7938	0.00327874						group_6629
				group_7940	0.0336142						group_6638
				group_795	0.00997852						group_664
				group_7951	0.0185459						group_6643
				group_7956	0.0328507						group_6644
				group_7960	0.0164958						group_6645
				group_7964	0.00286277						group_6647
				group_7977	0.00161122						group_6648
				group_7983	0.000542441						group_6654
				group_7987	0.0253016						group_6655
				group_7990	0.0187955						group_6657
				group_7997	0.0443597						group_6661
				group_8005	0.0326581						group_6663
				group_8007	0.00728227						group_667
				group_8010	0.00496227						group_6673
				group_8011	0.0130597						group_6674
				group_8014	0.00276605						group_6675
				group_8019	0.0105769						group_6677
				group_8022	0.0168744						group_6680
				group_8034	0.019952						group_6682
				group_8035	0.00421685						group_6683
				group_8039	0.0362859						group_6686
				group_804	0.0552017						group_6687
				group_8041	0.044557						group_6690
				group_8043	0.0211368						group_6691
				group_8046	0.0348923						group_6694
				group_8049	0.0286145						group_6698
				group_8058	0.0232497						group_6700
				group_806	0.0211654						group_6707
				group_8067	0.0361022						group_6708
				group_8072	0.00732467						group_6710
				group_8074	0.00725756						group_6714
				group_8076	0.0247843						group_6715
				group_8083	0.0162008						group_6716
				group_8085	0.0144135						group_6718
				group_8086	0.0415461						group_6720
				group_8087	0.0123717						group_6722
				group_8088	0.0252368						group_6723
				group_8092	0.00298435						group_6727
				group_8110	0.0231649						group_6733
				group_8111	0.00178093						group_6741
				group_8114	0.0151458						group_6747
				group_8115	0.0107966						group_6753
				group_8116	0.0337207						group_6756
				group_8117	0.0426218						group_6757
				group_8123	0.0170147						group_6760
				group_8129	0.0173559						group_6761
				group_8153	0.00437474						group_6764
				group_8160	0.0381543						group_6765
				group_8163	0.00178673						group_6769
				group_8166	0.0287002						group_6772
				group_8171	0.0111305						group_6773
				group_8174	0.0346406						group_6774
				group_8175	0.0092425						group_6776
				group_8180	0.038659						group_678
				group_8182	0.0132564						group_6785
				group_8185	0.0277955						group_6786
				group_8191	0.0105294						group_6789
				group_8193	0.0232141						group_6793
				group_8199	0.00904802						group_6794
				group_8210	0.0071665						group_6795
				group_8213	0.0240195						group_6796
				group_8215	0.0142831						group_6805
				group_8216	0.058493						group_6816
				group_8222	0.00774561						group_6817
				group_823	0.0214758						group_6822
				group_8233	0.015174						group_6823
				group_8238	0.024333						group_6827
				group_8240	0.0256178						group_6837
				group_8245	0.0064219						group_6841
				group_8246	0.00749269						group_6844
				group_8248	0.0122729						group_6845
				group_825	0.0134946						group_685
				group_8253	0.0274252						group_6852
				group_826	0.025328						group_6853
				group_8272	0.0375347						group_6858
				group_8273	0.0108833						group_6867
				group_8279	0.0321992						group_6868
				group_8280	0.0293265						group_6870
				group_8282	0.00244617						group_6871
				group_8292	0.00849041						group_6872
				group_8303	0.0231816						group_6876
				group_8305	0.0303568						group_6877
				group_8310	0.0120067						group_6878
				group_8311	0.0222026						group_6881
				group_8314	0.00274017						group_6882
				group_8315	0.00514147						group_6884
				group_8321	0.0220375						group_6885
				group_8324	0.0147885						group_6886
				group_8327	0.0117014						group_6887
				group_8331	0.0309221						group_6888
				group_8338	0.012418						group_6889
				group_8339	0.0286678						group_6890
				group_834	0.0164555						group_6891
				group_8343	0.0116554						group_6895
				group_8349	0.0323051						group_6896
				group_835	0.0456224						group_6899
				group_8360	0.00453869						group_6902
				group_8367	0.0502956						group_6904
				group_8373	0.0305895						group_6907
				group_8374	0.00938857						group_6908
				group_8381	0.0246777						group_6909
				group_8382	0.0145841						group_691
				group_8390	0.0049916						group_6911
				group_8392	0.0095377						group_6912
				group_8393	0.00567712						group_6914
				group_8394	0.0172461						group_6915
				group_8396	0.0203249						group_6918
				group_8397	0.00852505						group_6919
				group_8400	0.0434592						group_6921
				group_8401	0.0255489						group_6924
				group_8404	0.0159429						group_6926
				group_8422	0.0519437						group_6928
				group_8423	0.0109844						group_6931
				group_8430	0.0169937						group_6933
				group_8433	0.0020307						group_6935
				group_844	0.0529872						group_6938
				group_8454	0.0619994						group_6939
				group_8460	0.00969366						group_694
				group_8462	0.0201566						group_6940
				group_8475	0.00782387						group_6944
				group_8479	0.000618964						group_6947
				group_8481	0.0162458						group_695
				group_8486	0.0249249						group_6950
				group_8488	0.0284272						group_6952
				group_850	0.0877843						group_6953
				group_8509	0.0266067						group_6954
				group_851	0.0315898						group_6955
				group_8513	0.0117277						group_6956
				group_8518	0.00450785						group_6957
				group_852	0.0117741						group_6958
				group_8524	0.00655843						group_6959
				group_8538	0.00157226						group_6960
				group_854	0.0523589						group_6964
				group_8541	0.00983819						group_6966
				group_8559	0.012584						group_6967
				group_8561	0.00690614						group_6969
				group_8563	0.0574476						group_6970
				group_8569	0.00864391						group_6972
				group_8574	0.0120014						group_6975
				group_8576	0.00137477						group_6978
				group_8581	0.0509091						group_6979
				group_8584	0.0221304						group_6980
				group_8587	0.0239139						group_6982
				group_8589	0.00449071						group_6986
				group_8597	0.0162727						group_6989
				group_8598	0.0216909						group_6992
				group_8601	0.00351709						group_6995
				group_8602	0.00575319						group_70
				group_8607	0.0102351						group_7000
				group_8608	0.00349877						group_7004
				group_8615	0.0157324						group_7006
				group_8618	0.0153296						group_7007
				group_8630	0.0272631						group_7014
				group_8635	0.0274521						group_7016
				group_8636	0.0249525						group_7017
				group_8642	0.00341625						group_7018
				group_8647	0.0148271						group_7020
				group_8653	0.0196212						group_7021
				group_8657	0.00290277						group_7023
				group_8664	0.00774947						group_7024
				group_8666	0.0228039						group_7027
				group_8670	0.0380611						group_7028
				group_8680	0.0263138						group_7030
				group_8688	3.06828e-05						group_7032
				group_8690	0.038816						group_7033
				group_8704	0.0530638						group_7034
				group_8705	0.0182284						group_7037
				group_8708	0.037703						group_7038
				group_8709	0.0169416						group_704
				group_8710	0.0358738						group_7040
				group_8713	0.00840643						group_7041
				group_8716	0.0077645						group_7043
				group_8718	0.0171847						group_7044
				group_8738	0.0238212						group_7045
				group_8740	0.0286406						group_7046
				group_8743	0.0235914						group_7047
				group_8745	0.0188319						group_7048
				group_8759	0.0228611						group_7052
				group_8762	0.0266482						group_7053
				group_8766	0.0330929						group_7056
				group_8767	0.0117931						group_7057
				group_8775	0.0171955						group_7060
				group_8783	0.00732437						group_7063
				group_8789	0.00221877						group_7064
				group_8794	0.0251529						group_7065
				group_88	0.0061788						group_7066
				group_8800	0.032924						group_7070
				group_8802	0.0645122						group_7071
				group_8805	0.0161323						group_7073
				group_8808	0.00812984						group_7074
				group_881	0.0114236						group_7075
				group_8816	0.00907197						group_7076
				group_8818	0.0258702						group_7078
				group_8824	0.0190601						group_7080
				group_8826	0.014986						group_7081
				group_883	0.0323903						group_7082
				group_8830	0.0310033						group_7084
				group_8833	0.0446239						group_709
				group_884	0.00409627						group_7090
				group_8846	0.0109576						group_7100
				group_8851	0.00631342						group_7101
				group_8853	0.0303452						group_7104
				group_8856	0.0460222						group_7105
				group_8857	0.0044961						group_7106
				group_8867	0.0170841						group_7107
				group_8869	0.00662584						group_7108
				group_8871	0.00645205						group_711
				group_8872	0.0173376						group_7110
				group_8873	0.00757447						group_7111
				group_8876	0.0137155						group_7114
				group_8879	0.0250691						group_7115
				group_888	0.00711056						group_7118
				group_8883	0.0355567						group_7119
				group_8894	0.00187887						group_7121
				group_8895	0.0333681						group_7122
				group_8897	0.00629572						group_7123
				group_89	0.0249257						group_7126
				group_8910	0.00309817						group_713
				group_8929	0.017034						group_7131
				group_8930	0.0157313						group_7133
				group_8936	0.0034357						group_7135
				group_8937	0.0343944						group_7136
				group_8938	0.0353627						group_7137
				group_8941	0.00151887						group_7138
				group_8942	0.0436918						group_7139
				group_8943	0.0106965						group_7141
				group_8944	0.0168042						group_7142
				group_8951	0.0546838						group_7143
				group_8958	0.0410658						group_7146
				group_8959	0.0209674						group_7148
				group_8980	0.0470762						group_715
				group_9	0.0350206						group_7151
				group_90	0.0366959						group_7152
				group_9003	0.0434511						group_7154
				group_9008	0.0211232						group_7156
				group_9013	0.00748438						group_7157
				group_9020	0.012325						group_7161
				group_9024	0.0376645						group_7164
				group_9027	0.00744123						group_7166
				group_9029	0.0208966						group_7171
				group_9036	0.0285162						group_7172
				group_9045	0.0353669						group_7183
				group_9051	0.0427929						group_7188
				group_9053	0.0175844						group_7194
				group_9054	0.0334304						group_7196
				group_9056	0.0341088						group_7199
				group_9060	0.0551257						group_7200
				group_9065	0.0230438						group_7202
				group_9071	0.0221323						group_7203
				group_9080	0.0026198						group_7206
				group_9081	0.010021						group_7207
				group_9082	0.0359931						group_7209
				group_9083	0.00687646						group_7211
				group_9084	0.00250826						group_7217
				group_9087	0.0411809						group_7218
				group_909	0.0240708						group_722
				group_9091	0.0317223						group_7220
				group_9092	0.0256663						group_7221
				group_9093	0.00014442						group_7223
				group_9110	0.00149468						group_7225
				group_9112	0.0470197						group_7226
				group_9117	0.0334114						group_7230
				group_9119	0.0237433						group_7232
				group_9123	0.011503						group_7233
				group_913	0.0445542						group_7234
				group_9137	0.0694267						group_7240
				group_9138	0.00931478						group_7241
				group_9142	0.0289463						group_7242
				group_9156	0.0499261						group_7243
				group_916	0.042275						group_7245
				group_9161	0.0187116						group_7246
				group_9162	0.00574355						group_7247
				group_9170	0.0341354						group_725
				group_9177	0.00692234						group_7250
				group_9191	0.00126856						group_7253
				group_9199	0.0164301						group_7256
				group_9202	0.0343987						group_7257
				group_9216	0.0301421						group_726
				group_923	0.00669687						group_7263
				group_9232	0.0172391						group_7269
				group_9235	0.00689819						group_727
				group_9241	0.025605						group_7270
				group_9245	0.0097587						group_7271
				group_9251	0.00519727						group_7273
				group_9258	0.0383349						group_7274
				group_9259	0.0300955						group_7275
				group_9262	0.00114523						group_7277
				group_9263	0.015311						group_7283
				group_9265	0.0195809						group_7286
				group_9266	0.0527462						group_7287
				group_9272	0.00182485						group_7290
				group_9276	0.0619207						group_7292
				group_9290	0.00882062						group_7298
				group_9292	0.00628807						group_7299
				group_9294	0.028423						group_7301
				group_9296	0.0454816						group_7303
				group_9337	0.0320507						group_7305
				group_9349	0.00800149						group_7309
				group_9352	0.00258732						group_7313
				group_9355	0.049057						group_7315
				group_9356	0.0216767						group_7316
				group_9357	0.0386106						group_7317
				group_9358	0.021029						group_7318
				group_9363	0.0255461						group_7320
				group_9368	0.0491861						group_7321
				group_9371	0.0187769						group_7324
				group_9372	0.00907544						group_7325
				group_9373	0.0124266						group_7329
				group_9379	0.00378698						group_7331
				group_938	0.0345987						group_7332
				group_9381	0.0197636						group_7335
				group_9384	0.00877297						group_7336
				group_9390	0.0176034						group_7341
				group_9392	0.00373412						group_7343
				group_9394	0.0206421						group_7347
				group_9397	0.00252629						group_7349
				group_9404	0.0399707						group_7350
				group_9408	0.0115535						group_7353
				group_9411	0.00253495						group_7356
				group_9414	0.0171801						group_7357
				group_9415	0.0234853						group_7358
				group_9417	0.0016466						group_7361
				group_943	0.00575424						group_7363
				group_9439	0.0238142						group_7366
				group_9440	0.0462465						group_7367
				group_9442	0.03654						group_7368
				group_9446	0.0298889						group_7370
				group_9447	0.0105102						group_7375
				group_9462	0.00978953						group_7378
				group_9464	0.0366786						group_7380
				group_9469	0.0113673						group_7382
				group_9472	0.0135138						group_7386
				group_9474	0.0304413						group_7387
				group_9477	0.000113602						group_7389
				group_9478	0.0560522						group_7390
				group_9484	0.0322257						group_7391
				group_9487	0.0587567						group_7394
				group_9488	0.00317064						group_7395
				group_949	0.00163878						group_7396
				group_9495	0.01757						group_7398
				group_9496	0.00115574						group_7399
				group_9505	0.022227						group_74
				group_9506	0.0265321						group_740
				group_9510	0.0248929						group_7400
				group_9521	0.0146173						group_7402
				group_9523	0.00307092						group_7404
				group_9527	0.0497208						group_7405
				group_9535	0.00711575						group_7408
				group_9540	0.0351868						group_7409
				group_9546	0.0116791						group_7410
				group_9547	0.0105426						group_7412
				group_9549	0.0453924						group_7413
				group_955	0.0127045						group_7417
				group_9550	0.0365463						group_7420
				group_9552	0.0277361						group_7422
				group_9555	0.00642033						group_7423
				group_9565	0.0419208						group_7426
				group_957	0.0454384						group_743
				group_9570	0.0153973						group_7432
				group_9575	0.00262928						group_7435
				group_9577	0.0222481						group_7436
				group_9578	0.0138294						group_7440
				group_9584	0.0144958						group_7447
				group_9587	0.0234897						group_7449
				group_9592	0.0246436						group_745
				group_9598	0.0283579						group_7450
				group_9600	0.0345737						group_7453
				group_9604	0.029882						group_7454
				group_9608	0.00728066						group_7458
				group_9609	0.0146274						group_7461
				group_9610	0.0155114						group_7462
				group_9613	0.0207017						group_7469
				group_9615	0.0122793						group_7470
				group_9616	0.0217038						group_7473
				group_9619	0.0117038						group_7474
				group_9621	0.0565105						group_748
				group_9625	0.0294741						group_749
				group_9629	0.00286997						group_7490
				group_9635	0.0281544						group_7491
				group_9645	0.0298421						group_7493
				group_9649	0.0336355						group_7499
				group_9653	0.000196776						group_7500
				group_9657	0.0234307						group_7506
				group_9658	0.0227825						group_7508
				group_9661	0.015719						group_7511
				group_9662	0.00690648						group_7513
				group_9663	0.0118811						group_7518
				group_9682	0.00918922						group_7519
				group_9694	0.0224728						group_7520
				group_9696	0.0321989						group_7523
				group_970	0.0213447						group_7525
				group_9700	0.000557337						group_7527
				group_9703	0.0101587						group_7528
				group_9707	0.0299554						group_7529
				group_9708	0.00849206						group_7534
				group_971	0.0130026						group_7539
				group_9711	0.041393						group_7542
				group_9713	0.0155722						group_7550
				group_9716	0.00151273						group_7552
				group_9717	0.0260773						group_7553
				group_9736	0.00614878						group_7555
				group_9743	0.0345849						group_7556
				group_9745	0.0327043						group_7557
				group_9749	0.0309128						group_7558
				group_9754	0.0221227						group_7559
				group_9758	0.0307223						group_7562
				group_9771	0.0208696						group_7563
				group_9772	0.0160557						group_7565
				group_9778	0.0297548						group_7568
				group_9780	0.00718209						group_7572
				group_9787	0.00944524						group_7573
				group_98	0.00370935						group_7576
				group_9808	0.0076769						group_7578
				group_9811	0.0203801						group_7579
				group_9819	0.0290328						group_7585
				group_982	0.019618						group_7586
				group_9840	0.00506277						group_7588
				group_9848	0.0292577						group_7589
				group_9859	0.0328208						group_7590
				group_9860	0.0157845						group_7591
				group_9863	0.0217605						group_7593
				group_9873	0.0132683						group_7595
				group_9877	0.0190749						group_7596
				group_9882	0.00165124						group_7598
				group_9884	0.0194924						group_7599
				group_9886	0.0372738						group_760
				group_9887	0.00576453						group_7607
				group_9898	0.0312217						group_7608
				group_9903	0.0426681						group_7611
				group_9908	0.00381301						group_7613
				group_9912	0.0207592						group_7618
				group_9918	0.0263011						group_7619
				group_9919	0.0154606						group_7622
				group_9929	0.0255981						group_7624
				group_9931	0.017132						group_7627
				group_9932	0.00936035						group_7628
				group_9935	0.000368524						group_763
				group_9941	0.00691283						group_7631
				group_9953	0.0370908						group_7634
				group_9954	0.0231056						group_7635
				group_9957	0.0116758						group_7637
				group_9958	0.0278543						group_7640
				group_9963	0.0242856						group_7645
				group_9974	0.00556276						group_7648
				group_9979	0.0360736						group_7650
				group_9980	0.0459854						group_7651
				group_9986	0.00343979						group_7653
				group_9987	0.0145231						group_7655
				group_9990	0.0119662						group_7656
				group_9994	0.0138522						group_7657
				grxA	0.0176672						group_7658
				gspA_2~~~gspA_1~~~gspA~~~gspA_3	0.00137026						group_7659
				gspA~~~gspA_1	0.0217814						group_766
				gspC	0.0171639						group_7660
				gspC2	0.0160181						group_7662
				gspD2_2~~~gspD2~~~gspD2_1~~~sctC~~~gspD2_3	0.0317844						group_7664
				gspD_2~~~gspD~~~gspD_1	0.0180424						group_7667
				gspE_1~~~gspE_2~~~gspE	0.0687891						group_7676
				gspF_2~~~gspF_1~~~gspF	0.00670192						group_7677
				gspG	0.0157499						group_7686
				gspH	0.0297848						group_7687
				gspI	0.00010348						group_7688
				gspK_1~~~gspK~~~gspK_2	0.0298369						group_7689
				gspM	0.0586397						group_7690
				gstB_1~~~gstB_2	0.00338128						group_7696
				hcaC	0.0278748						group_7698
				hcaF	0.0338819						group_7699
				hcaR_1	0.0373278						group_7700
				hcaR_1~~~hcaR_2~~~hcaR_3	0.0150439						group_7702
				hcp1	0.0360792						group_7703
				hcpA_1	0.0166545						group_7704
				hcpA_1~~~hcpA_2	0.000167116						group_7705
				hcpA_2	0.026969						group_7707
				hcpA_2~~~hcpA_3~~~hcpA_1~~~hcpA_5	0.00215965						group_7708
				hcpA_2~~~hcpA~~~hcpA_4	0.0138067						group_7713
				hcp_1~~~hcp_2~~~hcp	0.0154649						group_7714
				hcr	0.0230989						group_7715
				hemR_2~~~hemR_1	0.0123438						group_7717
				hemR~~~hemR_1~~~hemR_2	0.00059034						group_7720
				hemW_1~~~hemW_2	0.00134188						group_7722
				hicA	0.0184705						group_7729
				higB1	0.0140369						group_7730
				higB_1~~~higB	0.0519399						group_7731
				higB~~~higB_1	0.0129006						group_7732
				hilA_2	0.00968667						group_7755
				hin_1	0.00576095						group_7758
				hin~~~hin_2~~~hin_1	0.0413101						group_7762
				hipA_2~~~hipA~~~hipA_1	0.0258972						group_7765
				hipB	0.0397866						group_7766
				hlyC	0.00746235						group_777
				hlyD_2~~~hlyD	0.00615753						group_7773
				hlyD_2~~~prsE	0.0165193						group_7777
				hlyE~~~hlyE_2~~~hlyE_1	0.0395733						group_7779
				hmuU_1	0.0351757						group_7782
				hokC	0.0101279						group_7785
				hokC_1	0.0327934						group_7790
				hpaB	0.025064						group_7796
				hpaC	0.0179912						group_7797
				hpcB	0.00566762						group_7799
				hpcG	0.0124195						group_7801
				hscC_1~~~hscC	0.00459195						group_781
				hscC_2~~~hscC_1~~~hscC	0.0158139						group_7811
				htrC	0.0027743						group_7812
				htrE_1~~~htrE~~~htrE_3~~~htrE_2	0.013488						group_7824
				htrL_1~~~htrL~~~htrL_2	0.0220012						group_7825
				hutX	0.0516401						group_7827
				hxlA	0.019534						group_7829
				hxlB	0.045557						group_7837
				hxlB~~~hxlB_1	0.0427053						group_7843
				hxpB_2	0.01002						group_7846
				hycG_2~~~ndhK~~~hycG_1	0.0101976						group_7849
				hyfA_5~~~hyfA_1~~~hyfA_2~~~hyfA_3	0.00327704						group_7852
				hyfB_7~~~hyfB_3~~~hyfB_4~~~hyfB_5~~~hyfB_6~~~hyfB_1~~~hyfB_2~~~ndhB_4~~~hyfB	0.02164						group_7856
				hyfC_1~~~hyfC_2~~~hyfC	0.0343615						group_7868
				hyfE_1~~~hyfE~~~hyfE_2	0.0184394						group_7878
				hyfG_2~~~hyfG	0.0278542						group_7879
				hyfR_1~~~hyfR_3~~~hyfR_2~~~hyfR	0.00481358						group_7885
				hyi_2	0.0284855						group_7887
				hypBA1~~~hypBA1_1~~~hypBA1_2	0.000729252						group_7888
				hyuA_2~~~hyuA_1~~~hyuA	0.042824						group_7891
				iaaA_2	0.0260453						group_7896
				icd_1~~~icd_3~~~icd_2	0.0285408						group_790
				iclR_1~~~iclR_2	0.0360196						group_7907
				icsA	0.0224814						group_7908
				icsA_1~~~icsA	0.00683051						group_7909
				icsA~~~icsA_2~~~aidAI~~~icsA_1	0.0561173						group_7910
				idnO	0.0433063						group_7912
				idnT_2~~~gntT_2	0.0135188						group_7913
				imm_1~~~imm_2	0.0171282						group_7919
				imm_3~~~imm_2~~~imm_1	0.0229423						group_793
				infA	0.0200189						group_7930
				insK	0.00763958						group_7932
				insK_5~~~insK	0.0171385						group_7936
				intA_1~~~intA_3~~~intA~~~intA_2~~~intA_4	0.00714026						group_7938
				intA_1~~~intA_5~~~intA_3~~~intS_1~~~intA_2~~~intA_4	0.0339455						group_7940
				intA_1~~~intA_5~~~intS_2~~~intS_1	0.00626049						group_7942
				intA_1~~~intA_8	0.0431224						group_795
				intA_2~~~intA_1	0.0132436						group_7951
				intA_2~~~intA_1~~~intA_5~~~intA_3~~~intA_4~~~intA_7	0.0214691						group_7956
				intA_3~~~intA_2	0.0136772						group_7957
				intA_4~~~intA_1~~~intA_2	0.010039						group_7960
				intA_4~~~intA_5~~~intA_3~~~intA_2~~~intA_1	0.0431439						group_7961
				intA_4~~~intS_2~~~intS_4~~~intA_1~~~intA_2~~~intA_3~~~intS_6~~~intS_3~~~intA_5~~~intA~~~intA_6~~~intA_7	0.00120433						group_7964
				intA_6~~~intA_3~~~intA_2~~~intA_5	0.042354						group_7977
				intQ_1~~~intQ_2~~~intQ	0.0143228						group_7983
				intQ~~~intQ_2~~~intQ_1	0.0213701						group_7987
				intS_1~~~intA_1~~~intS_2~~~intA_5~~~intS_4~~~intA_6~~~intA_4~~~intS_3	0.0578991						group_7990
				intS_1~~~intA_4~~~intA_2~~~intA_1	0.0411897						group_7997
				intS_1~~~intS_5~~~intS_3~~~intS	0.0316824						group_8005
				intS_2	0.00685848						group_8006
				intS_2~~~intA_2	0.0325825						group_8007
				intS_3~~~intA_1	0.0220225						group_8010
				intS_3~~~intA_1~~~intS_1~~~intS_2~~~intS~~~intA~~~intA_2	0.0140539						group_8011
				intS_3~~~intS_4~~~intS_1	0.0298884						group_8014
				invA~~~invA_2~~~invA_1	0.0258851						group_8019
				invF	0.020189						group_8020
				iolG~~~afr	0.015536						group_8022
				iolS_2~~~iolS_1	0.0446433						group_8034
				iraD	0.0202538						group_8035
				irtA~~~btuD_4	0.0106964						group_8037
				iucB~~~iucB_1~~~iucB_2	0.00982439						group_8039
				iucC~~~iucC_2~~~iucC_1	0.0234815						group_804
				iucD~~~iucD_2~~~iucD_1	0.0183999						group_8041
				iutA~~~iutA_1	0.0298458						group_8043
				kbaY_1	0.000104512						group_8046
				kbaY_1~~~kbaY_2	0.0053198						group_8049
				kbaY_2~~~kbaY_3	0.00322662						group_8055
				kdgM	0.04171						group_8058
				kdgR_2	0.024312						group_806
				kdsD_1	0.00171416						group_8067
				kduD_1	0.0466054						group_8072
				kduD_2~~~kduD_1~~~fabG_2	0.00418129						group_8074
				kefF_1~~~kefF_2	0.0362675						group_8076
				kilR	0.0173143						group_8081
				klcA_1~~~klcA_3~~~klcA_4~~~klcA	0.00314763						group_8083
				klcA_2~~~klcA_3~~~klcA_1	0.0731509						group_8084
				klcA_3	0.0101019						group_8085
				klcA~~~klcA_1~~~klcA_2	0.0172547						group_8086
				klcA~~~klcA_3	0.0339426						group_8087
				kpsD	0.00916083						group_8088
				kpsM	0.00742658						group_8092
				kpsT	0.023603						group_8110
				kpsU~~~kpsU_1~~~kpsU_2	0.0262956						group_8111
				kptA_1~~~kptA~~~kptA_2	0.026107						group_8114
				lacA_2	0.0201003						group_8115
				lacB	0.0542829						group_8116
				lacI_2~~~lacI_1	0.0169618						group_8117
				lafS	0.00469207						group_8118
				lafT	0.00434004						group_8123
				ldrA_1~~~ldrA~~~ldrA_2	0.00676758						group_8129
				ldrD_1~~~ldrD_2~~~ldrD_3~~~ldrD	0.0435628						group_8153
				ldrD_2	0.0102011						group_8160
				ldrD_2~~~ldrD_3~~~ldrD	0.0101642						group_8163
				legI	0.0223455						group_8166
				levE_1	0.0100582						group_8171
				lexA_1	0.00847572						group_8174
				lexA_1~~~lexA_3	0.0158811						group_8175
				lexA_1~~~lexA_5~~~lexA_2~~~lexA_4	0.00750418						group_818
				lexA_2~~~lexA_1	0.0205924						group_8180
				lexA_3	0.00852598						group_8182
				lexA_4~~~lexA_1~~~lexA_2	0.0328954						group_8183
				lgoR~~~lgoR_1~~~lgoR_2	0.00944221						group_8185
				licT	0.000815268						group_8190
				livF	0.027818						group_8191
				livH	0.0208036						group_8193
				livJ_2~~~livJ_1~~~livJ	0.00320895						group_8199
				livJ_3~~~livJ	0.00651731						group_8207
				livK	0.0184187						group_8210
				lldD_2~~~hmo	0.0190462						group_8213
				lldR_3	0.0018338						group_8215
				lolA_1	0.0144499						group_8216
				lpd	0.00637199						group_8222
				lpfA_1~~~lpfA_3~~~lpfA_2	0.0105399						group_823
				lpfB	0.0291169						group_8231
				lpfB~~~lpfB_2	0.0770768						group_8233
				lpfB~~~lpfB_2~~~lpfB_1	0.0215244						group_8238
				lpfC~~~lpfC	0.00127335						group_8240
				lpfD_2~~~lpfD_1~~~lpfD	0.00788739						group_8245
				lptB_1	0.0386152						group_8246
				lpxD_1	0.017421						group_8248
				lpxG	0.0348391						group_825
				lsrA~~~lsrA_3~~~lsrA_2~~~lsrA_1	0.00973876						group_8253
				lsrB	0.0161827						group_826
				lsrG~~~lsrG_1~~~lsrG_2	0.00198258						group_8272
				lsrG~~~lsrG_2~~~lsrG_1	0.00296385						group_8273
				ltaE	0.0291054						group_8279
				ltnD_1~~~ltnD_2~~~ltnD_3~~~ltnD_4~~~ltnD	0.0259359						group_8280
				ltrA_2	0.000820603						group_8282
				ltxB~~~apxIB~~~lagD~~~ltxB_2	0.014886						group_8292
				lutA_1~~~lutA_2	0.005719						group_8303
				lutC_2~~~lutC_1	0.00622069						group_8305
				lutR_1	0.0192913						group_8308
				lutR_2	0.0320973						group_8310
				lutR_3~~~lutR	0.0239018						group_8311
				luxS_2~~~luxS	0.0162897						group_8314
				lysU_2~~~lysU_1~~~lysU	0.025452						group_8315
				malG_2~~~ngcG	0.0212948						group_8321
				malX_2	0.00480452						group_8324
				manC1	0.0023877						group_8327
				manC1_2~~~manC1_1	0.00241158						group_8331
				manC1_2~~~manC1_1~~~manC1	0.029476						group_8338
				mazF	0.0112351						group_8339
				mbtB_1~~~ppsE_1~~~COQ5~~~COQ5_1~~~eryA	0.00918514						group_834
				mcbR~~~mcbR_1~~~mcbR_2	0.0224905						group_8343
				mchB	0.00562602						group_8349
				mchI	0.0331495						group_835
				mcrC	0.0336041						group_8360
				mdoB_1	0.0180196						group_8367
				mdoB~~~mdoB_1~~~mdoB_3~~~mdoB_2	0.0175644						group_8373
				mdoC_1~~~mdoC	0.0171389						group_8374
				mdtJ_2~~~emrE	0.000693841						group_8381
				mdtL_1	0.0409248						group_8382
				mdtM_1~~~mdtM_3~~~mdtM~~~mdtM_2	0.0165863						group_8390
				mepA_2	0.030169						group_8392
				mepM_2	0.0144584						group_8393
				merR	0.0187935						group_8394
				metK_2	0.0236592						group_8396
				mexB_1~~~acrF_2~~~mexB~~~acrB_1~~~acrB_3~~~mexB_2	0.0259439						group_8397
				mexB_2~~~mexB_1~~~ttgE	0.0205148						group_8400
				mggB_1~~~mggB_2~~~yfkN_1	0.00498488						group_8401
				mhpA_4~~~mhpA~~~mhpA_1~~~mhpA_2~~~mhpA_3	0.00555523						group_8404
				mhpD_1~~~mhpD_2~~~mhpD	0.00912312						group_8407
				mhpT_1~~~mhpT_2~~~mhpT	0.0159166						group_8409
				mltA	0.00239185						group_8422
				mltA_2~~~mltA_1~~~mltA	0.000123315						group_8423
				mltB_1~~~mltB_2~~~mltB	0.0102361						group_8430
				mltF_2~~~mltF_1~~~mltF_3	0.0302885						group_8433
				mmgB~~~fadB_2~~~hbd	0.00287281						group_844
				mngA_3~~~mngA_2~~~mngA_1~~~mngA	0.0106675						group_8454
				mngR_2~~~mngR_1	0.0384427						group_8460
				mngR_2~~~nagR_2	0.0293963						group_8462
				mntB_1	0.00306739						group_8475
				mntB_2~~~mntB_4~~~mntB_3	0.0113348						group_8477
				mntB_3~~~mntB_1~~~mntB_6	0.00983446						group_8479
				moaA_1	0.043152						group_8481
				mprA_2	0.00806969						group_8486
				mprA_2~~~mprA_3	0.0131039						group_8488
				mprA_2~~~mprA_3~~~mprA_1~~~mprA_4	0.0224284						group_850
				mprA_2~~~mprA_5~~~mprA_4~~~mprA_3	0.00557862						group_8509
				mprA_3~~~mprA_2	0.0144764						group_851
				mqsR	0.00256338						group_8513
				mrpA~~~ybgD_1	0.0130042						group_8517
				msbA_1	0.000797399						group_8518
				msbA_2	0.0155125						group_8519
				mshA_1~~~mshA_2	0.00551199						group_852
				mshA_2	0.0490031						group_8524
				mshA_2~~~mshA_1	0.0380087						group_8525
				mshA_4~~~mshA_1	0.0294205						group_8537
				msmX_1~~~msmX~~~msmX_2~~~btuD_3	0.022237						group_8538
				mtlK_1	0.013604						group_854
				mtlR_2~~~manR	0.039775						group_8541
				mxiC	0.0189869						group_8542
				nadC_2	0.0202513						group_8551
				nadR_2~~~nadR_1	0.024654						group_8559
				nagL	0.0165654						group_8561
				nagR_2	0.0474788						group_8563
				nanM_2~~~nanM_1	0.0353065						group_8569
				nanM~~~nanM_2~~~nanM_1	0.0322264						group_8574
				nanR_1~~~lutR	0.016702						group_8576
				nanR_3~~~glcC	0.0116234						group_8579
				nanS_2	0.0301521						group_858
				nanT_2	0.0293214						group_8581
				ndhB_1~~~ndhB_2~~~ndhD~~~mrpA~~~nuoL_2~~~ndhB_3	0.02576						group_8582
				ndhF	0.0449558						group_8584
				ndhI_2~~~ndhI_1	0.00731978						group_8586
				ndhS	0.0104119						group_8587
				nepI_2~~~nepI_3	0.0385704						group_8589
				neuA~~~neuA_1~~~neuA_2	0.0300128						group_8597
				neuO	0.0110329						group_8598
				nhaK_2~~~nhaK_3~~~nhaK_1	0.0156634						group_8601
				nimR_2~~~rhaR_4	0.00756616						group_8602
				nlhH~~~aes_4~~~aes_3	0.0162805						group_8607
				nohA_1	0.0254185						group_8608
				nohA_1~~~nohA_2	0.00335274						group_8610
				nohA_1~~~nohA_2~~~nohA	0.0110619						group_8615
				norG~~~lysN_2~~~lysN_1	0.0216779						group_8618
				norR_2	0.0383608						group_8630
				norR_4	0.0127198						group_8635
				nplT	0.0187922						group_8636
				nqrC	0.0384302						group_8642
				nupX_1~~~nupX~~~nupX_2	0.0125997						group_8645
				oleD_1~~~oleD_3~~~menE_1~~~oleD_2~~~menE_2~~~oleD	0.0160716						group_8647
				oleD~~~oleD_1~~~oleD_2	0.000784209						group_8653
				ompC_1~~~ompC_2~~~ompC	0.0535944						group_8655
				ompG_1~~~ompG	0.0571564						group_8657
				ompN_1~~~ompN_2~~~ompC_2	0.0110673						group_8664
				ompT_2~~~ompT	0.015129						group_8666
				ompX_3~~~ompX_2~~~ompX_1~~~ompX_4	0.0151365						group_8670
				ompX_4~~~ompX_2~~~ompX_3~~~ompX_1	0.0330712						group_8674
				opgE_2~~~opgE_1~~~opgE_3~~~opgE_5	0.000411265						group_8680
				opgE_3~~~opgE_2~~~opgE_1~~~opgE_4~~~opgE_6	0.00979434						group_8685
				opgE_4~~~opgE_1~~~opgE_2~~~opgE_3	0.0270041						group_8688
				oppA_2	0.00744578						group_8690
				oprM_1~~~ttgC~~~oprM_2~~~oprM	0.00563472						group_8692
				orgA	0.030265						group_8695
				otnK_1~~~otnK_2~~~otnK	0.0327494						group_8704
				paaA_1~~~paaA_2~~~paaA	0.0351868						group_8705
				paaB	0.00761855						group_8708
				paaC	0.0220651						group_8709
				paaD	0.0201035						group_8710
				paaF	0.00093695						group_8713
				paaG_2~~~paaG_1~~~paaG	0.0284987						group_8716
				paaI	0.0122106						group_8718
				paaZ_2~~~paaZ	0.0328608						group_8738
				pagN_1~~~pagN	0.0104523						group_8740
				pagN_1~~~pagN_2~~~pagN	0.0277816						group_8743
				pagN_2~~~pagN	0.00549574						group_8745
				pal_1~~~pal_2~~~pal_3	0.0298419						group_8759
				paoC_1~~~xdhA_1~~~xdhA_2	0.0153026						group_876
				paoC_2~~~paoC_3~~~paoC_1~~~paoC	0.0534026						group_8762
				papA_1~~~papA	0.0153795						group_8766
				papA~~~papA_1~~~papA_2	0.0435649						group_8767
				papB~~~papB_1	0.0666389						group_8768
				papC_1~~~papC_3~~~papC_2	0.0307824						group_8775
				papC_4~~~papC_3	0.0460885						group_8783
				papD_1~~~papD	0.0116173						group_8789
				papF_2~~~prsF~~~papF	0.00417256						group_8794
				papF~~~prsF~~~prsF_1	0.00517694						group_88
				papG	0.00989645						group_880
				papG_2~~~papG~~~papG_1	0.0551564						group_8800
				papH~~~papH_2~~~papH_1	0.00421814						group_8802
				parD1	0.0343146						group_8805
				parM~~~parM_2	0.000801238						group_8808
				pdeC_1~~~pdeL_1~~~pdeL_2	0.0113357						group_881
				pdeL_2~~~pdeG_1	0.000516286						group_8816
				pdeL_2~~~pdeL~~~pdeL_1	0.026693						group_8818
				pdeN_2~~~pdeN_1	0.0307719						group_8824
				pdhR_1~~~pdhR_3	0.0220677						group_8826
				pduA	0.003022						group_883
				pduA_1	0.00908392						group_8830
				pduA_3	0.00590891						group_8833
				pduC	0.00954388						group_8835
				pduD	0.0316179						group_884
				pduE	0.0608582						group_8846
				pduF~~~pduF_2~~~pduF_1	0.0315252						group_8851
				pduL	0.0214617						group_8853
				pduU	0.0379524						group_8856
				pduV_2~~~pduV_1	0.0177133						group_8857
				pdxA2	0.0118556						group_8861
				pdxI~~~pdxI_2~~~pdxI_1	0.0618733						group_8867
				pelX~~~pelX_2~~~pelX_1	0.0302081						group_8869
				pet~~~sat~~~sat_2~~~sat_3~~~sat_1	0.0536883						group_8871
				pflD_2	0.00429699						group_8872
				pgaA_1~~~pgaA_2~~~pgaA_3~~~pgaA_4~~~pgaA	0.0186164						group_8873
				pgaC_2~~~pgaC~~~pgaC_1~~~pgaC_3	0.0242062						group_8876
				pgiA	0.0257253						group_8878
				pgrR_1	0.00868718						group_8879
				pgrR_1~~~pgrR_2~~~pgrR_3~~~pgrR_4	0.0131038						group_888
				pgrR_3~~~pgrR_4~~~pgrR_2	0.0145701						group_8883
				pgrR_5	0.00278385						group_8890
				pgtB	0.0487069						group_8894
				phnJ	0.001087						group_8895
				phnR	0.0427738						group_8897
				phnU~~~ydcV_3~~~ydcV_2	0.00552909						group_89
				php_1~~~php_2	0.0296752						group_8910
				pic~~~pic_2~~~pic_3~~~pic_4~~~pic_5~~~pic_6~~~pic_1	0.00581726						group_8929
				pikAV~~~lgrE~~~pikAV_1	0.00235854						group_8930
				pinR	0.0149437						group_8936
				pitA_3~~~pitA_1~~~pitA_5~~~pitA_6~~~pitA_7~~~pitA_2~~~pitA_8	0.0105984						group_8937
				pknD_2	0.0060302						group_8938
				pksC	0.0330411						group_8941
				pncC_1~~~cinA~~~pncC_4~~~pncC_2~~~pncC_3	0.0064921						group_8942
				pncC_1~~~pncC_2	0.0143433						group_8943
				por_1	0.0262345						group_8944
				poxB_1~~~iolD_1~~~poxB_2~~~poxB	0.000414644						group_8951
				pphA_1~~~pphA_2	0.018013						group_8958
				pphA_2~~~pphA_1	0.0320952						group_8959
				ppsB~~~dltA_2~~~dltA_1~~~srfAB~~~tdh_1~~~dltA_3	0.0431973						group_898
				ppsE_2~~~pksJ~~~ppsE	0.00390233						group_8980
				ppsE_2~~~ppsE_1~~~ppsE~~~COQ5~~~COQ5_2	0.0221394						group_9
				prfB_2~~~prfA_2~~~prfB_1~~~prfA_1~~~prfA_3	0.000793483						group_90
				prgH~~~prgH_1	0.00982401						group_9003
				prgI	0.0242368						group_9008
				prgK	0.0094876						group_9013
				prlF	0.0263606						group_9020
				prpB_1~~~prpB_2~~~prpB	0.000115575						group_9021
				prsE	0.0302375						group_9024
				prsF~~~prsF_1	0.0311178						group_9027
				prtR	0.0151494						group_9029
				psuT_3~~~psuT_2~~~nupX_2~~~psuT_1	0.0118638						group_9036
				ptsG_2	0.0275837						group_9044
				ptsI_1~~~ptsI_2	0.00127299						group_9045
				ptxA	0.00869699						group_9051
				puuA_2~~~puuA_1~~~puuA	0.0398201						group_9053
				puuB_1~~~puuB_2~~~puuB_3~~~puuB	0.0159352						group_9054
				puuE_1~~~argD_3~~~puuE_2~~~puuE	0.00539166						group_9056
				puuR_2~~~puuR_1~~~puuR	0.0156519						group_9060
				qseD~~~yjiE~~~yjiE_2~~~yjiE_1	0.022668						group_9065
				queC_2	0.0147016						group_9067
				queD_2	0.00680348						group_9071
				queF	0.0397354						group_9074
				queH	0.0405085						group_9080
				rafA	0.0263293						group_9081
				rafB_1~~~rafB	0.014216						group_9082
				rafR	0.0058163						group_9083
				rapA_1	0.00911406						group_9084
				rarA_2~~~rarA_1~~~rarA	0.00984457						group_9087
				rarA_3~~~rarA	0.018962						group_9088
				rayT	0.0453233						group_909
				rayT~~~rayT_2	0.0123022						group_9091
				rbn_2	0.0100213						group_9092
				rbsA_1	0.00405644						group_9093
				rbsA_1~~~btuD_3~~~xylG_2~~~rbsA_4	0.0226204						group_9100
				rbsA_2~~~mglA_3~~~rbsA_3~~~rbsA_1	0.0044702						group_9110
				rbsB_1	0.00440229						group_9112
				rbsB_1~~~rbsB_2	0.00999846						group_9113
				rbsC_2	0.0135474						group_9117
				rbsC_4~~~rbsC_1	0.00512712						group_9119
				rbsK_2~~~rbsK_1~~~rbsK_3	0.0387901						group_9123
				rbtD	0.017099						group_913
				rcsA_1	0.0430402						group_9134
				rcsB_2	0.00222156						group_9136
				rcsB_2~~~ygeK	0.0445174						group_9137
				recA	0.028724						group_9138
				recB_2	0.0084365						group_9141
				recD2	0.000523824						group_9142
				recE	0.00169774						group_9156
				recQ_2~~~rhlE_1~~~rhlE_2	0.0459822						group_916
				recT~~~recT_1~~~recT_2	0.0427614						group_9161
				recX	0.00479873						group_9162
				relB	0.00458547						group_9167
				repA	0.0125989						group_9170
				repB	0.0144978						group_9177
				rep_3	0.0314279						group_9191
				resA_2	0.0136817						group_9196
				rfaL~~~yibX	0.00661236						group_9199
				rfaY~~~rfaY_1~~~rfaY_2	0.014509						group_9202
				rfbA~~~rffH_1~~~rffH_2~~~rffH_3~~~rmlA	0.027119						group_9216
				rfbB	0.000810152						group_9226
				rfbB~~~rmlB~~~rffG_2~~~rffG_1~~~rfbB_2~~~rfbB_1	0.0100375						group_923
				rfbC	0.0064678						group_9231
				rfbD_1~~~rfbD_2~~~rfbD	0.0524547						group_9232
				rfbX	0.00280186						group_9235
				rhaB~~~rhaB_2~~~rhaB_1	0.00635323						group_9241
				rhaR_3	0.0234539						group_9245
				rhaR_4	0.00529332						group_9251
				rhaR_4~~~rhaR_2	0.00740588						group_9258
				rhaS_1~~~rhaS_4~~~rhaS_2	0.00116265						group_9259
				rhlE_2	0.0584468						group_9262
				rhmR_2	0.069717						group_9263
				rhmR~~~rhmR_2~~~rhmR_1	0.0300747						group_9265
				rhmT_2~~~rhmT_1~~~rhmT_3	0.0250112						group_9266
				rhmT_2~~~rhmT_3~~~rhmT_1~~~rhmT	0.0230552						group_9272
				rhsA~~~rhsB~~~rhsA_2	0.00920993						group_9276
				rhsB	0.0264442						group_9287
				rhsB_1~~~rhsA~~~rhsA_1	0.0256646						group_9290
				rhsB~~~rhsC_2~~~rhsC_3~~~rhsC	0.0154028						group_9292
				rhsD_1~~~rhsC_1~~~rhsC_3~~~rhsC~~~rhsD_2~~~rhsC_2~~~rhsC_5~~~rhsC_4	0.00380164						group_9294
				rhsD_1~~~rhsD_5~~~rhsD_18~~~rhsD_17~~~rhsD_16~~~rhsD_15~~~rhsD_6~~~rhsD_2~~~rhsD_3~~~rhsD_4	0.0153244						group_9296
				rhsD_2~~~rhsD_3~~~rhsD_4~~~rhsD_1~~~rhsD_5~~~rhsD_6	0.010603						group_93
				rhsD_2~~~rhsD~~~rhsD_1~~~rhsD_3~~~rhsD_4~~~rhsD_6~~~rhsD_5	0.0289218						group_9337
				rhsD_8~~~rhsD_4~~~rhsD_5~~~rhsD_3~~~rhsD_2~~~rhsD_1	0.00179546						group_9349
				rihB_2	0.0135211						group_9352
				rimK_1~~~rimK_2~~~rimK	0.0181477						group_9355
				rlmC_2~~~rlmC	0.013179						group_9356
				rlmM_1~~~rlmM_2~~~rlmM	0.0168138						group_9357
				rnfC~~~rsxC_2~~~rsxC_1	0.00868489						group_9358
				rob_2~~~rob_1~~~soxS_1	0.0304524						group_9363
				rpe_1	0.0734791						group_9368
				rpe_2	0.000633554						group_9370
				rpiB	0.00219679						group_9371
				rrrD	0.00705233						group_9372
				rrrD_1~~~rrrD_2	0.0218						group_9373
				rrrD_2~~~rrrD_3	0.0188429						group_9378
				rrrD_2~~~rrrD_3~~~rrrD_1	0.031002						group_9379
				rrrD_3~~~rrrD_5~~~rrrD_1~~~rrrD_2~~~rrrD_4~~~rrrD	0.019706						group_938
				rrrD_3~~~rrrD~~~rrrD_4~~~rrrD_2	0.0106015						group_9381
				rrrD~~~rrrD_1~~~rrrD_2~~~rrrD_3~~~rrrD_4	0.0375536						group_9384
				rsmD	0.0063465						group_9390
				rsmD_2~~~rsmD_1~~~rsmD	0.0144142						group_9392
				rspA_1	0.012898						group_9394
				rspB_2~~~rspB~~~rspB_1	0.0279008						group_9397
				rspR_1	0.0269512						group_9404
				rtcB_1~~~rtcB_2~~~rtcB_3~~~rtcB	0.00321988						group_9408
				rusA_1~~~rusA_3~~~rusA_4~~~rusA~~~rusA_2	0.0129492						group_9411
				rusA_1~~~rusA~~~rusA_3~~~rusA_2	0.0119909						group_9414
				rusA_2~~~rusA~~~rusA_4~~~rusA_3~~~rusA_1~~~rusA_7	0.00157197						group_9415
				rusA_3~~~rusA_1~~~rusA_2	0.033457						group_9417
				rusA_3~~~rusA_2~~~rusA_1	0.0162086						group_943
				rusA_3~~~rusA~~~rusA_4~~~rusA_2~~~rusA_1	0.00186135						group_9439
				rusA_4~~~rusA_1~~~rusA_3~~~rusA_2	0.0176531						group_9440
				rusA~~~rusA_2~~~rusA_1~~~rusA_4~~~rusA_5	0.00173932						group_9442
				rutB_1~~~rutB_2	0.0263735						group_9446
				sacA	0.0191625						group_9447
				sacX	0.017703						group_9462
				sadB	0.000155586						group_9464
				safA	0.00740444						group_9469
				salL	0.0230404						group_9472
				sasA~~~resE~~~kdpD_2~~~sasA_1	0.0113974						group_9474
				sauU~~~sauU_2~~~sauU_1	0.0245153						group_9477
				scoB	0.00157677						group_9478
				scrK_2	0.00649298						group_9484
				scrK_2~~~scrK_1~~~scrK_3~~~scrK	0.0557386						group_9487
				scrY	0.0675714						group_9488
				scrY_1	0.031541						group_9489
				sctC	0.0108867						group_949
				sdhL	0.0136055						group_9495
				setA_2~~~setA_1~~~setA	0.00284012						group_9496
				setC~~~setC_2~~~setC_1	0.00622766						group_950
				sfaA_1~~~sfaA~~~sfaA_2	0.00893417						group_9505
				sfaH_1~~~sfaH	0.017993						group_9506
				sfaH~~~sfaH_2	0.0339786						group_9508
				sfmA	0.00532487						group_9509
				sfmD_1~~~sfmD~~~sfmD_2	0.00944151						group_9510
				sfmD~~~sfmD_2~~~sfmC	0.0299105						group_9521
				sfmF	0.00477082						group_9523
				sfmH	0.00191758						group_9524
				sfmM2	0.0150246						group_9527
				sfp	0.0252643						group_9532
				sgrR_2~~~sgrR_1~~~sgrR_3	0.0120864						group_9535
				shlB_1~~~shlB~~~shlB_3	0.0317598						group_9538
				shlB~~~shlB_1	6.44511e-05						group_9539
				siaM_2~~~dctM_3~~~dctM_2~~~siaM_1	0.00419985						group_9540
				siaT	0.00810149						group_9541
				sicA_1~~~sicA	0.00971567						group_9543
				silP	0.00550323						group_9546
				smf1	0.015021						group_9547
				smrA	0.00686509						group_9549
				sorC_1	0.0292416						group_955
				sorC_2	0.00572989						group_9550
				sorC_3~~~sorC_1~~~sorC_2	0.0320694						group_9552
				sorM	0.0322346						group_9555
				sotB_1~~~pbuE~~~ydhP_2	0.0270346						group_9565
				spaL_2~~~spaL_1~~~spaL	0.00654943						group_9567
				spaO	0.0322697						group_957
				spaP~~~spaP_2~~~spaP_1	0.0192243						group_9570
				srfAD~~~pikAV	0.00914064						group_9573
				srlA	0.0164451						group_9575
				srlA_2	0.0309601						group_9576
				srlE_1~~~srlE_2	0.00715573						group_9577
				srlR_5	0.0250069						group_9578
				srmB_3~~~srmB_1~~~srmB_2	0.00725109						group_9581
				ssb_2~~~ssb_1	0.00960569						group_9584
				ssnA~~~ssnA_2~~~ssnA_1	0.0179886						group_9587
				sucA_1~~~sucA_2~~~sucA_3	0.00817468						group_9592
				sucC_2~~~sucC_3	0.0466907						group_9598
				suyB	0.0177917						group_9600
				syd	0.0108523						group_9604
				symE_1~~~symE_3	0.0244356						group_9608
				tabA_1	0.00957677						group_9609
				tagG_1	0.0179455						group_9610
				tam~~~tam_1~~~tam_2	0.0476771						group_9611
				tap_2	0.0306595						group_9613
				tdcD_2	0.0363052						group_9615
				tetC	0.0215833						group_9616
				tetD	0.0197772						group_9619
				tetR	0.0127934						group_9620
				tfaE_2	0.00478095						group_9621
				tfaE_2~~~tfaE_1~~~tfaE_4~~~tfaE_6~~~tfaE_3~~~tfaE	0.0112051						group_9624
				tfaE_2~~~tfaE_4~~~tfaE_1	0.00208875						group_9625
				thiH_2~~~thiH_1~~~thiH	0.017354						group_9629
				thlA_1	0.0142481						group_9635
				tmk_1	0.0191242						group_9645
				tmk_2	0.0317554						group_9649
				tnpA	0.0197933						group_9653
				tnsA	0.0171472						group_9655
				tnsE	0.0161868						group_9657
				tpd	0.0308374						group_9658
				tqsA_2~~~tqsA_1	0.015248						group_9661
				traR_2~~~traR	0.00328923						group_9662
				trxB	0.0468249						group_9663
				tsaR_2~~~tsaR_1	0.0382734						group_9682
				tsh_1~~~hbp_1~~~hbp~~~tsh_2~~~hbp_2~~~tsh_3~~~tsh	0.0270055						group_9684
				tsh~~~pic~~~pet	0.031228						group_9685
				ttuB_1	0.0139849						group_9694
				ttuB_2~~~ttuB_1~~~ttuB	0.00190431						group_9696
				tufB~~~tuf1	0.189806						group_97
				tynA_5~~~tynA_1~~~tynA_3~~~tynA_2~~~tynA_4~~~tynA	0.00455988						group_970
				ugd_2~~~ugd_1~~~ugd	0.00744567						group_9700
				ugpA	0.00217481						group_9703
				ugpB	0.0589513						group_9704
				ugpB_1~~~ugpB_2~~~ugpB_3~~~ugpB	0.0129045						group_9707
				ugpC_2	0.0330035						group_9708
				uhpA_2	0.0212556						group_971
				uhpB_2~~~uhpB_1	0.0100417						group_9710
				ulaA_1~~~ulaA_2	0.0266829						group_9711
				ulaB_1	0.00811322						group_9713
				ulaB_1~~~ulaB_2	0.0179924						group_9716
				ulaB_2	0.0393824						group_9717
				ulaC_2~~~ulaC_3	0.0207746						group_9736
				ulaE_2~~~ulaE_1~~~sgbE_1~~~sgbE~~~sgbE_2	0.00861388						group_9743
				umuC_2~~~umuC_3	0.0325						group_9745
				uxaA_1	0.0283792						group_9749
				uxaA_2~~~uxaA_1	0.0189341						group_9754
				uxuA	0.0364105						group_9758
				vgrG1	0.0210135						group_9771
				vgrG1_1	0.0256694						group_9772
				vgrG1_1~~~vgrG1~~~vgrG1_2~~~vgrG1_3~~~vgrG1_5	0.00449812						group_9778
				vgrG1_2~~~vgrG1_1~~~vgrG1	0.00281899						group_9780
				vgrG1_2~~~vgrG1_4~~~vgrG1~~~vgrG1_3~~~vgrG1_1	0.0410985						group_9787
				vgrG1~~~vgrG1_4~~~vgrG1_2~~~vgrG1_1	0.00176986						group_98
				virB1	0.0186988						group_9808
				virB9	0.0303223						group_9811
				vnfA~~~atoC_1~~~atoC_2	0.0242491						group_9819
				wbjC	0.0116444						group_982
				wbnH	0.00703797						group_9840
				wcaJ~~~wcaJ_1~~~wcaJ_2	0.0332925						group_9848
				wecC_2~~~wecC_1	0.0244721						group_9851
				wzb	0.00018463						group_9859
				wzxC~~~wzxC_2	0.00629844						group_9860
				wzzB~~~wzzB_1~~~wzzB_2	0.0133867						group_9863
				xapA~~~xapA_1~~~xapA_2	0.0173739						group_9873
				xapB~~~xapB_2~~~nupG_3~~~xapB_1	0.0276452						group_9877
				xerC_1~~~xerC_2~~~xerC_5	0.00805754						group_9882
				xerC_1~~~xerC_5	0.029174						group_9884
				xerC_2	0.0318759						group_9886
				xerC_2~~~xerD_3~~~xerD_2	0.0034688						group_9887
				xerC_3~~~xerC_1	0.0233578						group_9898
				xerC_3~~~xerC_1~~~xerC_2	0.0196452						group_9903
				xerC_3~~~xerC_4~~~xerC_2~~~xerC_1	0.035328						group_9908
				xerC_4~~~xerC_2~~~xerC_1~~~xerC_3	0.0088625						group_9912
				xerC_5	0.00236577						group_9918
				xerC_5~~~xerC_4	0.00633421						group_9919
				xerD_2~~~xerC_4~~~xerC_1~~~xerC_3	0.00595629						group_9929
				xerD_3	0.0129591						group_9931
				xerD_4	0.0279129						group_9932
				xylB_1	0.00104491						group_9935
				xylB_1~~~fucK_2~~~xylB_2	0.00382822						group_9941
				xylE_1~~~xylE_2~~~xylE_3~~~xylE_4~~~xylE	0.00860137						group_9953
				xylG_2~~~aldB_2~~~betB_1	0.0162613						group_9954
				xylP	0.0444934						group_9957
				yadC_2~~~yadC	0.000902431						group_9958
				yadN	0.00723883						group_9959
				yafN	0.00375265						group_9962
				yafO	0.0109313						group_9963
				yagE	0.0070236						group_9969
				yagU_2~~~yagU	0.00383476						group_9974
				yahB_3	0.0249561						group_9979
				yahK_2~~~yahK_1~~~yahK~~~tdh_4	0.00806186						group_9980
				ybaQ	0.0322929						group_9983
				ybbC_1~~~ybbC	0.0299946						group_9986
				ybbH_2~~~ybbH_1	0.0406369						group_9987
				ybcO_1~~~ybcO~~~ybcO_2	0.00536072						group_9989
				ybcO_2	0.0257351						group_9990
				ybcO_3~~~ybcO_1~~~ybcO~~~ybcO_2	0.00565801						group_9994
				ybcO~~~ybcO_1	0.0395139						group_9996
				ybgD	0.0171123						grsB
				ybgD~~~ybgD_2	0.00371847						grxA
				ybhA_2	0.0247695						gspA_2~~~gspA_1~~~gspA~~~gspA_3
				ybiA~~~ybiA_2~~~ybiA_1	0.0430677						gspA~~~gspA_1
				ybiI_2	0.00726666						gspC
				ybiO_1~~~ybiO_2~~~ybiO	0.0114618						gspC2
				ybiU_1~~~ybiU_2~~~ybiU~~~ybiU_3	0.010643						gspD2_2~~~gspD2~~~gspD2_1~~~sctC~~~gspD2_3
				ybjL_3~~~ybjL_2~~~aspT_2~~~aspT_3~~~aspT_1	0.0267496						gspD_2~~~gspD~~~gspD_1
				ybjM	0.028317						gspE_1~~~gspE_2~~~gspE
				ybjN	0.014835						gspF_2~~~gspF_1~~~gspF
				ybjO	0.0175933						gspG
				ycbU	0.0492091						gspH
				ycbU~~~lpfA	0.00045144						gspI
				ycgZ	0.0321339						gspK_1~~~gspK~~~gspK_2
				yciE	0.00854173						gspM
				yciF_2	0.0150587						gstB_1~~~gstB_2
				ycjM~~~ycjM_1~~~ycjM_2	0.0544368						hcaB_3~~~hcaB_2~~~hcaB_1~~~hcaB
				ycjO	0.0398778						hcaC
				ycjP	0.0517274						hcaD_1~~~hcaD_2~~~hcaD
				ycjT_1~~~ycjT~~~ycjT_2~~~ycjT_4~~~ycjT_3	0.00791696						hcaE_3~~~hcaE_2~~~hcaE_1~~~hcaE
				ycjU	0.00386775						hcaF
				ycjY_2~~~ycjY_1~~~ycjY_3	0.00438815						hcaR_1
				ydaG	0.0138244						hcaR_1~~~hcaR_2~~~hcaR_3
				ydaW_2	0.00222494						hchA_2
				yddA_1~~~yddA_2~~~yddA_3~~~yddA_4~~~yddA	0.0231159						hcp1
				ydeP~~~ydeP_1~~~ydeP_4~~~ydeP_2	0.0090928						hcpA_1
				ydfB~~~ydfB_2~~~ydfB_1	0.0201145						hcpA_1~~~hcpA_2
				ydfO_3~~~ydfO_2~~~ydfO_1	0.016046						hcpA_2
				ydfR	0.0271958						hcpA_2~~~hcpA_3~~~hcpA_1~~~hcpA_5
				ydfR_2	0.000274823						hcpA_2~~~hcpA~~~hcpA_4
				ydfR~~~ydfR_2	0.0235942						hcp_1~~~hcp_2~~~hcp
				ydiF_3~~~ydiF_2~~~ydiF_1	0.0362085						hcr
				ydiO	0.0293576						hdfR_7~~~cynR_1~~~cynR_3~~~cynR_2
				ydiO~~~ydiO_1	0.015082						hemR_2~~~hemR_1
				ydiV_2	0.0113138						hemR~~~hemR_1~~~hemR_2
				ydjE_1~~~ydjE_2	0.00369067						hemW_1~~~hemW_2
				ydjF_1	0.00125061						hicA
				ydjF_1~~~ydjF_2	0.021296						hicB
				ydjF_2	0.0262984						higB1
				yeaW_3~~~yeaW~~~yeaW_2~~~yeaW_1	0.0332114						higB2
				yeaX_2~~~yeaX~~~yeaX_1	0.0236504						higB_1~~~higB
				yedK_2	0.0183348						higB~~~higB_1
				yedY1_2~~~yedY1~~~yedY1_1	0.0152989						higB~~~higB_2
				yedZ1	0.0463471						hilA_2
				yeeR~~~yeeR_1~~~yeeR_3	0.0392914						hin_1
				yeeW_2~~~yeeW	0.0324247						hin_2~~~hin
				yeeW~~~yeeW_1	0.0349533						hin~~~hin_2~~~hin_1
				yefM	0.000125553						hipA_2~~~hipA~~~hipA_1
				yehA_1	0.02136						hipB
				yehC_2	0.0193544						hlyA_2~~~hlyA_1~~~hlyA
				yfcO	0.00597626						hlyB_1~~~hlyB_2~~~hlyB
				yfcO_1~~~yfcO_2~~~yfcO	0.032199						hlyC
				yfcP	0.0240601						hlyD_2~~~hlyD
				yfcP~~~yfcP_2~~~yfcP_1	0.0223802						hlyD_2~~~prsE
				yfcQ	0.0103374						hlyE~~~hlyE_2~~~hlyE_1
				yfcS_1~~~papD_1	0.00740172						hmuU_1
				yfcS~~~yfcS_1~~~yfcS_2	0.0124858						hokC
				yfeW_1~~~yfeW_2~~~yfeW	0.0055688						hokC_1
				yfjZ	0.0387069						hokE_1
				yfkM	0.0347468						hosA
				ygbF	0.0421908						hpaB
				ygbN_1~~~ygbN_2~~~ygbN_4~~~ygbN_3~~~ygbN	0.0139005						hpaC
				ygcB	0.0014801						hpcB
				ygcP	0.021157						hpcG
				ygcS_3~~~ygcS_4~~~ygcS_1~~~ygcS_2~~~nanT_2	0.0233242						hscC_1~~~hscC
				ygdG	0.00696474						hscC_2~~~hscC_1~~~hscC
				ygdG~~~ygdG_1~~~ygdG_2	0.00197991						hsdR_1~~~hsdR_2~~~hsdR_3~~~hsdR
				ygfK_1~~~ygfK_2~~~ygfK_3~~~ygfK	0.0190696						htpG_2
				yggF_1~~~yggF~~~yggF_2~~~yggF_3	0.00605222						htrC
				yghO~~~yghO_2~~~yghO_1	0.0213593						htrE_1~~~htrE~~~htrE_3~~~htrE_2
				ygiW_2~~~ygiW_1	0.014054						htrL_1~~~htrL~~~htrL_2
				ygiZ	0.0069217						hutX
				yhbO_1~~~yhbO_2~~~yhbO	0.00356023						hxlA
				yhcG~~~yhcG_2~~~yhcG_1	0.0186492						hxlB
				yhdJ_1~~~yhdJ_2	0.014503						hxlB~~~hxlB_1
				yhhW	0.0184864						hxpB_2
				yhjE_1~~~ydfJ_2	0.0773237						hycG_2~~~ndhK~~~hycG_1
				yiaO~~~yiaO_1~~~yiaO_2~~~yiaO_3~~~yiaO_4	0.00184947						hyfA_5~~~hyfA_1~~~hyfA_2~~~hyfA_3
				yiaX1~~~yiaX1_1~~~yiaX1_2	0.0137509						hyfB_7~~~hyfB_3~~~hyfB_4~~~hyfB_5~~~hyfB_6~~~hyfB_1~~~hyfB_2~~~ndhB_4~~~hyfB
				yibA_2	0.0276308						hyfC_1~~~hyfC_2~~~hyfC
				yicI_1~~~yicI	0.0254223						hyfE_1~~~hyfE~~~hyfE_2
				yigG	0.0239724						hyfG_2~~~hyfG
				yihN_3~~~yihN_2~~~yihN_1~~~yihN	0.0664035						hyfR_1~~~hyfR_3~~~hyfR_2~~~hyfR
				yihP_1~~~yihP_2~~~yihP_3	0.0296332						hyi_2
				yihP_4~~~yihP_2~~~yihP_1~~~yihP_3	0.0191737						hypBA1~~~hypBA1_1~~~hypBA1_2
				yihR_2~~~yihR_1~~~yihR	0.0042334						hyuA_2~~~hyuA_1~~~hyuA
				yihT_2~~~yihT_1~~~yihT	0.00927698						iaaA_2
				yihU_2~~~yihU_1~~~yihU	0.0193257						icd_1~~~icd_3~~~icd_2
				yihV	0.0448256						iclR_1~~~iclR_2
				yjaB_1	0.0158354						icsA
				yjgL_2~~~yjgL_3~~~yjgL_1	0.00608211						icsA_1~~~icsA
				yjgL~~~yjgL_1~~~yjgL_2	0.0193725						icsA~~~bmaC~~~icsA_2
				yjgN_2~~~yjgN_1~~~yjgN	0.0257775						icsA~~~icsA_2~~~aidAI~~~icsA_1
				yjhB_1~~~yjhB	0.0281935						idnO
				yjhC_2~~~yjhC	0.00779166						idnT_2~~~gntT_2
				yjhH	0.0281905						imm_1~~~imm_2
				yjhP_2~~~yjhP_1~~~yjhP	0.0374145						imm_1~~~imm_3~~~imm_2
				yjiA	0.0329013						imm_3~~~imm_2~~~imm_1
				yjiE_2	0.000973887						infA
				yjjJ~~~yjjJ_2	0.0127809						insK
				yjjP	0.0410274						insK_5~~~insK
				yjjQ~~~yjjQ_2~~~yjjQ_1	0.0276323						intA_1~~~intA_3~~~intA~~~intA_2~~~intA_4
				yjmD	0.0348069						intA_1~~~intA_5~~~intA_3~~~intS_1~~~intA_2~~~intA_4
				yjmD_2	0.0316042						intA_1~~~intA_5~~~intS_2~~~intS_1
				ykfI~~~ypjF~~~ypjF_2	0.0466398						intA_1~~~intA_6~~~intA_4~~~intA_2
				yknY	0.000844621						intA_1~~~intA_8
				ylcG	0.035841						intA_2~~~intA_1
				ylcG~~~ylcG_1	0.0401966						intA_2~~~intA_1~~~intA_5~~~intA_3~~~intA_4~~~intA_7
				ylcG~~~ylcG_2	0.00898156						intA_3~~~intA_2
				ymfA	0.0421335						intA_4
				ymgC	0.0425724						intA_4~~~intA_1~~~intA_2
				ynbD~~~ynbD_1~~~ynbD_2	0.0327418						intA_4~~~intA_5~~~intA_3~~~intA_2~~~intA_1
				ynfE~~~napA_7~~~ynfE_2~~~ynfE_1	0.0202758						intA_4~~~intS_2~~~intS_4~~~intA_1~~~intA_2~~~intA_3~~~intS_6~~~intS_3~~~intA_5~~~intA~~~intA_6~~~intA_7
				ynfF_2~~~ynfF_1	0.0145852						intA_6~~~intA_3~~~intA_2~~~intA_5
				ynfP~~~ydfJ_1	0.0242374						intA_6~~~intA_5~~~intS_2
				yngG	0.00177592						intQ_1~~~intQ_2~~~intQ
				yoaG	0.00680521						intQ_2
				yokD	0.014016						intQ_2~~~intQ
				yqaA	0.0105327						intQ~~~intQ_2~~~intQ_1
				yqhD_1~~~yqhD_2~~~yqhD	0.00409344						intS_1~~~intA_1~~~intS_2~~~intA_5~~~intS_4~~~intA_6~~~intA_4~~~intS_3
				yqiD	0.00655829						intS_1~~~intA_4~~~intA_2~~~intA_1
				yraH_2~~~yraH_1~~~yraH	0.00468934						intS_1~~~intS_3
				yraJ~~~yraJ_3~~~yraJ_2	0.0309034						intS_1~~~intS_5~~~intS_3~~~intS
				yraK	0.0135366						intS_2
				ysdC_1~~~ysdC	0.00116108						intS_2~~~intA_2
				ytfJ_2~~~ytfJ_1	0.000482069						intS_2~~~intS_3~~~intA_1
				ythA	0.00858486						intS_3~~~intA_1
				yusV	0.0663356						intS_3~~~intA_1~~~intS_1~~~intS_2~~~intS~~~intA~~~intA_2
				yycB~~~nimT_2	0.0272901						intS_3~~~intS_4~~~intS_1
											intS~~~intS_1~~~intS_5~~~intS_2~~~intS_4~~~intS_3
											invA~~~invA_2~~~invA_1
											invF
											iolG
											iolG~~~afr
											iolS_2~~~iolS_1
											ipaB
											iraD
											irtA~~~btuD_4
											iucB~~~iucB_1~~~iucB_2
											iucC~~~iucC_2~~~iucC_1
											iucD~~~iucD_2~~~iucD_1
											iutA~~~iutA_1
											kbaY_1
											kbaY_1~~~kbaY_2
											kbaY_2~~~kbaY_3
											kbaY_4~~~kbaY_1
											kdgK_3
											kdgM
											kdgR_2
											kdsD_1
											kduD_1
											kduD_2~~~kduD_1~~~fabG_2
											kduD_3~~~kduD_4
											kefF_1~~~kefF_2
											kilR
											klcA_1~~~klcA_3~~~klcA_4~~~klcA
											klcA_2~~~klcA_1~~~klcA
											klcA_2~~~klcA_3~~~klcA_1
											klcA_3
											klcA_3~~~klcA_2~~~klcA~~~klcA_4~~~klcA_5~~~klcA_1
											klcA~~~klcA_1~~~klcA_2
											klcA~~~klcA_3
											kpsD
											kpsM
											kpsT
											kpsU~~~kpsU_1~~~kpsU_2
											kptA_1~~~kptA~~~kptA_2
											lacA_2
											lacB
											lacI_2~~~lacI_1
											lafS
											lafT
											ldrA_1~~~ldrA~~~ldrA_2
											ldrD_1~~~ldrD_2~~~ldrD_3~~~ldrD
											ldrD_2
											ldrD_2~~~ldrD_3~~~ldrD
											legI
											levE_1
											lexA_1
											lexA_1~~~lexA_3
											lexA_1~~~lexA_5~~~lexA_2~~~lexA_4
											lexA_2~~~lexA_1
											lexA_3
											lexA_4~~~lexA_1~~~lexA_2
											lgoR~~~lgoR_1~~~lgoR_2
											licT
											ligA_2
											livF
											livH
											livJ_2~~~livJ_1~~~livJ
											livJ_3~~~livJ
											livK
											lldD_2~~~hmo
											lldR_3
											lolA_1
											lpd
											lpfA_1~~~lpfA_3~~~lpfA_2
											lpfB
											lpfB~~~lpfB_2
											lpfB~~~lpfB_2~~~lpfB_1
											lpfC~~~lpfC
											lpfD_2~~~lpfD_1~~~lpfD
											lptB_1
											lpxD_1
											lpxG
											lsrA~~~lsrA_3~~~lsrA_2~~~lsrA_1
											lsrB
											lsrB_2~~~lsrB_4~~~lsrB_1
											lsrC_2~~~lsrC_1~~~lsrC
											lsrD_2~~~lsrD_1
											lsrF_4~~~lsrF_3~~~lsrF_2~~~lsrF_1~~~lsrF
											lsrG~~~lsrG_1~~~lsrG_2
											lsrG~~~lsrG_2~~~lsrG_1
											lsrK_5~~~lsrK_4~~~lsrK_3~~~lsrK_2~~~lsrK_1
											lsrR_1~~~lsrR
											ltaE
											ltnD_1~~~ltnD_2~~~ltnD_3~~~ltnD_4~~~ltnD
											ltrA_2
											ltxB~~~apxIB~~~lagD~~~ltxB_2
											lutA_1~~~lutA_2
											lutC_2~~~lutC_1
											lutP
											lutR_1
											lutR_2
											lutR_3~~~lutR
											luxS_2~~~luxS
											lysU_2~~~lysU_1~~~lysU
											malG_2~~~ngcG
											malX_2
											manC1
											manC1_2~~~manC1_1
											manC1_2~~~manC1_1~~~manC1
											manC1_2~~~manC1_3~~~manC1_1
											manP_2~~~fruA_4~~~manP_1
											mazE
											mazF
											mbtB_1~~~ppsE_1~~~COQ5~~~COQ5_1~~~eryA
											mcbR~~~mcbR_1~~~mcbR_2
											mchB
											mchI
											mcrC
											mdoB_1
											mdoB~~~mdoB_1~~~mdoB_3~~~mdoB_2
											mdoC_1~~~mdoC
											mdtJ_2~~~emrE
											mdtL_1
											mdtM_1~~~mdtM_3~~~mdtM~~~mdtM_2
											melB_1~~~melB_2~~~melB_3~~~melB_4~~~melB
											mepA_2
											mepM_2
											merR
											metK_2
											mexB_1~~~acrF_2~~~mexB~~~acrB_1~~~acrB_3~~~mexB_2
											mexB_2~~~mexB_1~~~ttgE
											mggB_1~~~mggB_2~~~yfkN_1
											mhpA_4~~~mhpA~~~mhpA_1~~~mhpA_2~~~mhpA_3
											mhpD_1~~~mhpD_2~~~mhpD
											mhpT_1~~~mhpT_2~~~mhpT
											mltA
											mltA_2~~~mltA_1~~~mltA
											mltB_1~~~mltB_2~~~mltB
											mltF_2~~~mltF_1
											mltF_2~~~mltF_1~~~mltF_3
											mmgB~~~fadB_2~~~hbd
											mngA_3~~~mngA_2~~~mngA_1~~~mngA
											mngR_2~~~mngR_1
											mngR_2~~~nagR_2
											mntB_1
											mntB_2~~~mntB_4~~~mntB_3
											mntB_3~~~mntB_1~~~mntB_6
											moaA_1
											mobA_1
											mprA_2
											mprA_2~~~mprA_3
											mprA_2~~~mprA_3~~~mprA_1~~~mprA_4
											mprA_2~~~mprA_5~~~mprA_4~~~mprA_3
											mprA_3~~~mprA_2
											mqsA
											mqsR
											mrpA~~~ybgD_1
											msbA_1
											msbA_2
											mshA_1~~~mshA_2
											mshA_2
											mshA_2~~~mshA_1
											mshA_3~~~mshA_1
											mshA_4~~~mshA_1
											msmX_1~~~msmX~~~msmX_2~~~btuD_3
											mtlA_3~~~mtlA_1
											mtlK_1
											mtlR_2~~~manR
											murR_3~~~murR_2~~~murR_1
											mxiC
											nadC_2
											nadR_2~~~nadR_1
											nagL
											nagR_2
											nanE_2
											nanM_2~~~nanM_1
											nanM~~~nanM_2~~~nanM_1
											nanR_1~~~lutR
											nanR_3~~~glcC
											nanS_2
											nanT_2
											ndhB_1~~~ndhB_2~~~ndhD~~~mrpA~~~nuoL_2~~~ndhB_3
											ndhB_2~~~hyfG_1~~~nuoC_2~~~ndhB_1
											ndhF
											ndhI_2~~~ndhI_1
											ndhS
											nepI_2~~~nepI_3
											neuA~~~neuA_1~~~neuA_2
											neuC_1~~~neuC_2~~~neuC
											neuO
											nhaK_2~~~nhaK_3~~~nhaK_1
											nimR_2~~~rhaR_4
											nlhH~~~aes_4~~~aes_3
											nohA_1
											nohA_1~~~nohA_2
											nohA_1~~~nohA_2~~~nohA
											nohA_2
											norG~~~lysN_2~~~lysN_1
											norR_2
											norR_4
											nplT
											nqrC
											nupX_1~~~nupX~~~nupX_2
											ogl_3~~~ogl
											oleD_1~~~oleD_3~~~menE_1~~~oleD_2~~~menE_2~~~oleD
											oleD~~~oleD_1~~~oleD_2
											ompC_1~~~ompC_2~~~ompC
											ompD_1~~~ompD_2~~~ompD
											ompG_1~~~ompG
											ompN_1~~~ompN_2~~~ompC_2
											ompT_2~~~ompT
											ompX_3~~~ompX_2~~~ompX_1~~~ompX_4
											ompX_4~~~ompX_2
											ompX_4~~~ompX_2~~~ompX_3~~~ompX_1
											opgE_2~~~opgE_1~~~opgE_3~~~opgE_5
											opgE_3~~~opgE_2~~~opgE_1~~~opgE_4~~~opgE_6
											opgE_4~~~opgE_1~~~opgE_2~~~opgE_3
											oppA_2
											oprM_1~~~ttgC~~~oprM_2~~~oprM
											orgA
											otnK_1~~~otnK_2~~~otnK
											paaA_1~~~paaA_2~~~paaA
											paaB
											paaC
											paaD
											paaF
											paaG_2~~~paaG_1~~~paaG
											paaI
											paaZ_2~~~paaZ
											pagN_1~~~pagN
											pagN_1~~~pagN_2~~~pagN
											pagN_2~~~pagN
											pal_1~~~pal_2~~~pal_3
											paoC_1~~~xdhA_1~~~xdhA_2
											paoC_2~~~paoC_3~~~paoC_1~~~paoC
											papA_1~~~papA
											papA~~~papA_1~~~papA_2
											papB~~~papB_1
											papC_1~~~papC_3~~~papC_2
											papC_1~~~papC_3~~~papC_7~~~papC_6~~~papC_2~~~papC_4
											papC_2~~~papC_1~~~papC_3~~~papC_4
											papC_4~~~papC_3
											papD_1~~~papD
											papD~~~papD_2~~~papD_1
											papE~~~papE_1~~~papE_2
											papE~~~papE_2~~~papE_1
											papF_2~~~prsF~~~papF
											papF~~~prsF~~~prsF_1
											papG
											papG_2~~~papG~~~papG_1
											papH~~~papH_2~~~papH_1
											parD1
											parM~~~parM_2
											pdeC_1~~~pdeL_1~~~pdeL_2
											pdeL_2~~~pdeG_1
											pdeL_2~~~pdeL~~~pdeL_1
											pdeN_2~~~pdeN_1
											pdhR_1~~~pdhR_3
											pduA
											pduA_1
											pduA_3
											pduB
											pduC
											pduD
											pduE
											pduF~~~pduF_2~~~pduF_1
											pduL
											pduU
											pduV_2~~~pduV_1
											pdxA2
											pdxI~~~pdxI_2~~~pdxI_1
											pelX~~~pelX_2~~~pelX_1
											pemI
											pemK
											pepT_2
											pet~~~sat~~~sat_2~~~sat_3~~~sat_1
											pflD_2
											pgaA_1~~~pgaA_2~~~pgaA_3~~~pgaA_4~~~pgaA
											pgaC_2~~~pgaC~~~pgaC_1~~~pgaC_3
											pgiA
											pgrR_1
											pgrR_1~~~pgrR_2~~~pgrR_3~~~pgrR_4
											pgrR_3~~~pgrR_4~~~pgrR_2
											pgrR_3~~~pgrR_5~~~pgrR_1~~~pgrR_2
											pgrR_5
											pgrR_6
											pgtB
											phnJ
											phnR
											phnU~~~ydcV_3~~~ydcV_2
											phoP_2
											php_1~~~php_2
											pic~~~pic_2~~~pic_3~~~pic_4~~~pic_5~~~pic_6~~~pic_1
											pikAV~~~lgrE~~~pikAV_1
											pinR
											pitA_3~~~pitA_1~~~pitA_5~~~pitA_6~~~pitA_7~~~pitA_2~~~pitA_8
											pknD_2
											pksC
											pncC_1~~~cinA~~~pncC_4~~~pncC_2~~~pncC_3
											pncC_1~~~pncC_2
											por_1
											poxB_1~~~iolD_1~~~poxB_2~~~poxB
											pphA_1~~~pphA_2
											pphA_2~~~pphA_1
											ppsB~~~dltA_2~~~dltA_1~~~srfAB~~~tdh_1~~~dltA_3
											ppsE_2~~~pksJ~~~ppsE
											ppsE_2~~~ppsE_1~~~ppsE~~~COQ5~~~COQ5_2
											pptA
											prfB_2~~~prfA_2~~~prfB_1~~~prfA_1~~~prfA_3
											prgH~~~prgH_1
											prgI
											prgK
											prlF
											proA_2
											prpB_1~~~prpB_2~~~prpB
											prsE
											prsF~~~prsF_1
											prtR
											psuT_3~~~psuT_2~~~nupX_2~~~psuT_1
											ptsG_1
											ptsG_2
											ptsI_1~~~ptsI_2
											ptxA
											puuA_2~~~puuA_1~~~puuA
											puuB_1~~~puuB_2~~~puuB_3~~~puuB
											puuC_1~~~puuC_2~~~puuC_3~~~puuC
											puuD
											puuE_1~~~argD_3~~~puuE_2~~~puuE
											puuP~~~puuP_2~~~puuP_1
											puuR_2~~~puuR_1~~~puuR
											qseD~~~yjiE~~~yjiE_2~~~yjiE_1
											queC_2
											queD_2
											queF
											queH
											rafA
											rafB_1~~~rafB
											rafB_2~~~rafB
											rafR
											rapA_1
											rarA_2~~~rarA_1~~~rarA
											rarA_3~~~rarA
											rayT
											rayT~~~rayT_2
											rbn_2
											rbsA_1
											rbsA_1~~~btuD_3~~~xylG_2~~~rbsA_4
											rbsA_2~~~mglA_3~~~rbsA_3~~~rbsA_1
											rbsB_1
											rbsB_1~~~rbsB_2
											rbsC_1
											rbsC_2
											rbsC_4~~~rbsC_1
											rbsK_1~~~rbsK_3
											rbsK_2~~~rbsK_1~~~rbsK_3
											rbtD
											rcsA_1
											rcsB_2
											rcsB_2~~~ygeK
											recA
											recB_2
											recD2
											recE
											recQ_2~~~rhlE_1~~~rhlE_2
											recT~~~recT_1~~~recT_2
											recX
											relB
											repA
											repB
											rep_3
											resA_2
											rfaL~~~yibX
											rfaY~~~rfaY_1~~~rfaY_2
											rfbA~~~rffH_1~~~rffH_2~~~rffH_3~~~rmlA
											rfbB
											rfbB~~~rmlB~~~rffG_2~~~rffG_1~~~rfbB_2~~~rfbB_1
											rfbC
											rfbC~~~rfbC_2
											rfbD_1~~~rfbD_2~~~rfbD
											rfbX
											rhaB~~~rhaB_2~~~rhaB_1
											rhaR_3
											rhaR_4
											rhaR_4~~~rhaR_2
											rhaS_1~~~rhaS_4~~~rhaS_2
											rhlE_2
											rhmR_2
											rhmR~~~rhmR_2~~~rhmR_1
											rhmT_2~~~rhmT_1~~~rhmT_3
											rhmT_2~~~rhmT_3~~~rhmT_1~~~rhmT
											rhsA~~~rhsB~~~rhsA_2
											rhsB
											rhsB_1~~~rhsA~~~rhsA_1
											rhsB~~~rhsC_2~~~rhsC_3~~~rhsC
											rhsC_12~~~rhsD_2~~~rhsD_1~~~rhsD~~~rhsC_4~~~rhsC_1~~~rhsC_2~~~rhsC_5
											rhsD_1~~~rhsC_1~~~rhsC_3~~~rhsC~~~rhsD_2~~~rhsC_2~~~rhsC_5~~~rhsC_4
											rhsD_1~~~rhsD_5~~~rhsD_18~~~rhsD_17~~~rhsD_16~~~rhsD_15~~~rhsD_6~~~rhsD_2~~~rhsD_3~~~rhsD_4
											rhsD_2~~~rhsD_3~~~rhsD_4~~~rhsD_1~~~rhsD_5~~~rhsD_6
											rhsD_2~~~rhsD~~~rhsD_1~~~rhsD_3~~~rhsD_4~~~rhsD_6~~~rhsD_5
											rhsD_8~~~rhsD_4~~~rhsD_5~~~rhsD_3~~~rhsD_2~~~rhsD_1
											rihB_2
											rimK_1~~~rimK_2~~~rimK
											rlmC_2~~~rlmC
											rlmM_1~~~rlmM_2~~~rlmM
											rnfC~~~rsxC_2~~~rsxC_1
											rob_2~~~rob_1~~~soxS_1
											rpe_1
											rpe_2
											rpiB
											rrrD
											rrrD_1~~~rrrD_2
											rrrD_2~~~rrrD_3
											rrrD_2~~~rrrD_3~~~rrrD_1
											rrrD_2~~~rrrD_3~~~rrrD_1~~~rrrD_4
											rrrD_3~~~rrrD_1~~~rrrD~~~rrrD_2
											rrrD_3~~~rrrD_5~~~rrrD_1~~~rrrD_2~~~rrrD_4~~~rrrD
											rrrD_3~~~rrrD~~~rrrD_4~~~rrrD_2
											rrrD~~~rrrD_1~~~rrrD_2~~~rrrD_3~~~rrrD_4
											rsmD
											rsmD_2~~~rsmD_1~~~rsmD
											rspA_1
											rspB_2~~~rspB~~~rspB_1
											rspR_1
											rtcB_1~~~rtcB_2~~~rtcB_3~~~rtcB
											rusA_1~~~rusA_3~~~rusA_4~~~rusA~~~rusA_2
											rusA_1~~~rusA~~~rusA_3~~~rusA_2
											rusA_2~~~rusA~~~rusA_4~~~rusA_3~~~rusA_1~~~rusA_7
											rusA_3~~~rusA_1~~~rusA_2
											rusA_3~~~rusA_2~~~rusA_1
											rusA_3~~~rusA~~~rusA_4~~~rusA_2~~~rusA_1
											rusA_4~~~rusA_1~~~rusA_3~~~rusA_2
											rusA~~~rusA_2~~~rusA_1~~~rusA_4~~~rusA_5
											rutB_1~~~rutB_2
											sacA
											sacA_2
											sacX
											sadB
											safA
											salL
											sasA~~~resE~~~kdpD_2~~~sasA_1
											sauU~~~sauU_2~~~sauU_1
											scoB
											scpC
											scrK_2
											scrK_2~~~scrK_1~~~scrK_3~~~scrK
											scrY
											scrY_1
											sctC
											sdhL
											setA_2~~~setA_1~~~setA
											setC~~~setC_2~~~setC_1
											sfaA_1~~~sfaA~~~sfaA_2
											sfaH_1~~~sfaH
											sfaH~~~sfaH_2
											sfmA
											sfmD_1~~~sfmD~~~sfmD_2
											sfmD~~~sfmD_2~~~sfmC
											sfmF
											sfmH
											sfmH_2~~~sfmH_1~~~sfmH
											sfmM2
											sfp
											sgrR_2~~~sgrR_1~~~sgrR_3
											shlB_1~~~shlB~~~shlB_3
											shlB~~~shlB_1
											siaM_2~~~dctM_3~~~dctM_2~~~siaM_1
											siaQ
											siaT
											sicA_1~~~sicA
											sicA_2~~~ipgC
											silP
											smf1
											smrA
											sopA
											sorC_1
											sorC_2
											sorC_3~~~sorC_1~~~sorC_2
											sorM
											sotB_1~~~pbuE~~~ydhP_2
											spaL_2~~~spaL_1~~~spaL
											spaO
											spaP~~~spaP_2~~~spaP_1
											speA_2~~~speA
											srfAA_1~~~srfAA
											srfAD~~~pikAV
											srlA
											srlA_2
											srlB_2
											srlE_1~~~srlE_2
											srlR_5
											srmB_3~~~srmB_1~~~srmB_2
											ssb_2~~~ssb_1
											ssb_3
											ssnA~~~ssnA_2~~~ssnA_1
											sucA_1~~~sucA_2~~~sucA_3
											sucC_2~~~sucC_3
											suyB
											syd
											symE_1~~~symE_3
											symE_2~~~symE_1
											tabA_1
											tagD~~~tagD_2
											tagG_1
											tam~~~tam_1~~~tam_2
											tap_2
											tdcD_2
											tetC
											tetD
											tetR
											tfaE_1~~~tfaE~~~tfaE_3~~~tfaE_2
											tfaE_2
											tfaE_2~~~tfaE_1~~~tfaE_4~~~tfaE_6~~~tfaE_3~~~tfaE
											tfaE_2~~~tfaE_4~~~tfaE_1
											thiH_2~~~thiH_1~~~thiH
											thlA_1
											tisB
											tmk_1
											tmk_2
											tnpA
											tnsA
											tnsE
											toxA
											tpd
											tqsA_2~~~tqsA_1
											traR_2~~~traR
											trxB
											tsaR_2~~~tsaR_1
											tsh_1~~~hbp_1~~~hbp~~~tsh_2~~~hbp_2~~~tsh_3~~~tsh
											tsh~~~pic~~~pet
											ttgR
											ttuB_1
											ttuB_2~~~ttuB_1~~~ttuB
											tufB_3~~~tufB_2~~~tufB~~~tuf1~~~tufB_1~~~tuf1_2
											tufB~~~tuf1
											tuf_2~~~tufB_2~~~tufB~~~tuf1
											tynA_5~~~tynA_1~~~tynA_3~~~tynA_2~~~tynA_4~~~tynA
											ugd_2~~~ugd_1~~~ugd
											ugpA
											ugpB
											ugpB_1~~~ugpB_2~~~ugpB_3~~~ugpB
											ugpC_2
											uhpA_2
											uhpB_2~~~uhpB_1
											ulaA_1
											ulaA_1~~~ulaA_2
											ulaB_1
											ulaB_1~~~ulaB_2
											ulaB_2
											ulaC_2~~~ulaC_3
											ulaE_2~~~ulaE_1~~~sgbE_1~~~sgbE~~~sgbE_2
											umuC_2~~~umuC_3
											uxaA_1
											uxaA_2~~~uxaA_1
											uxuA
											vdcD
											vgrG1
											vgrG1_1
											vgrG1_1~~~vgrG1~~~vgrG1_2~~~vgrG1_3~~~vgrG1_5
											vgrG1_2~~~vgrG1_1~~~vgrG1
											vgrG1_2~~~vgrG1_4~~~vgrG1~~~vgrG1_3~~~vgrG1_1
											vgrG1~~~vgrG1_4~~~vgrG1_2~~~vgrG1_1
											virB1
											virB9
											vnfA~~~atoC_1~~~atoC_2
											wbbD
											wbbI
											wbbL_2~~~wbbL
											wbjC
											wbnH
											wcaJ~~~wcaJ_1~~~wcaJ_2
											wecB_1
											wecC_2~~~wecC_1
											wecD_1
											wzb
											wzxC~~~wzxC_2
											wzzB~~~wzzB_1~~~wzzB_2
											xapA~~~xapA_1~~~xapA_2
											xapB~~~xapB_2~~~nupG_3~~~xapB_1
											xerC_1~~~xerC_2~~~xerC_5
											xerC_1~~~xerC_5
											xerC_2
											xerC_2~~~xerD_3~~~xerD_2
											xerC_3~~~xerC_1
											xerC_3~~~xerC_1~~~xerC_2
											xerC_3~~~xerC_4~~~xerC_2~~~xerC_1
											xerC_4~~~xerC_2~~~xerC_1~~~xerC_3
											xerC_5
											xerC_5~~~xerC_4
											xerD_2~~~xerC_4~~~xerC_1~~~xerC_3
											xerD_3
											xerD_3~~~xerD_2
											xerD_4
											xylB_1
											xylB_1~~~fucK_2~~~xylB_2
											xylE_1~~~xylE_2~~~xylE_3~~~xylE_4~~~xylE
											xylG_2~~~aldB_2~~~betB_1
											xylP
											yadA
											yadC_2~~~yadC
											yadN
											yafN
											yafO
											yagE
											yagU_2~~~yagU
											yahB_3
											yahK_2~~~yahK_1~~~yahK~~~tdh_4
											yajO_3~~~yajO_4~~~yajO_2~~~yajO_1
											ybaQ
											ybbC_1~~~ybbC
											ybbH_2~~~ybbH_1
											ybcO_1~~~ybcO~~~ybcO_2
											ybcO_2
											ybcO_3~~~ybcO_1~~~ybcO~~~ybcO_2
											ybcO~~~ybcO_1
											ybgD
											ybgD~~~ybgD_2
											ybhA_2
											ybiA~~~ybiA_2~~~ybiA_1
											ybiI_2
											ybiO_1~~~ybiO_2~~~ybiO
											ybiU_1~~~ybiU_2~~~ybiU~~~ybiU_3
											ybjL_3~~~ybjL_2~~~aspT_2~~~aspT_3~~~aspT_1
											ybjM
											ybjN
											ybjO
											ycaM_2~~~ycaM_1~~~ycaM
											ycbU
											ycbU~~~lpfA
											ycfH_2
											ycgZ
											yciC
											yciE
											yciF_2
											yciF~~~yciF_1~~~yciF_3~~~yciF_2
											ycjM~~~ycjM_1~~~ycjM_2
											ycjO
											ycjP
											ycjT_1~~~ycjT~~~ycjT_2~~~ycjT_4~~~ycjT_3
											ycjU
											ycjY_2~~~ycjY_1~~~ycjY_3
											ydaG
											ydaW_1
											ydaW_2
											yddA_1~~~yddA_2~~~yddA_3~~~yddA_4~~~yddA
											ydeP~~~ydeP_1~~~ydeP_4~~~ydeP_2
											ydfB
											ydfB~~~ydfB_2~~~ydfB_1
											ydfJ_1
											ydfO_3~~~ydfO_2~~~ydfO_1
											ydfR
											ydfR_2
											ydfR~~~ydfR_2
											ydiF_3~~~ydiF_2~~~ydiF_1
											ydiO
											ydiO~~~ydiO_1
											ydiV_2
											ydjE_1~~~ydjE_2
											ydjF_1
											ydjF_1~~~ydjF_2
											ydjF_2
											yeaR_2~~~yeaR_1
											yeaW_3~~~yeaW~~~yeaW_2~~~yeaW_1
											yeaX_2~~~yeaX~~~yeaX_1
											yedK_2
											yedY1_2~~~yedY1~~~yedY1_1
											yedZ1
											yeeR~~~yeeR_1~~~yeeR_3
											yeeW_2~~~yeeW
											yeeW~~~yeeW_1
											yefM
											yehA_1
											yehB_5~~~yehB_2~~~yehB_1~~~yehB_3
											yehC_2
											yfcO
											yfcO_1~~~yfcO_2~~~yfcO
											yfcP
											yfcP~~~yfcP_2~~~yfcP_1
											yfcQ
											yfcS_1~~~papD_1
											yfcS~~~yfcS_1~~~yfcS_2
											yfeW_1~~~yfeW_2~~~yfeW
											yfjZ
											yfkM
											ygbF
											ygbN_1~~~ygbN_2~~~ygbN_4~~~ygbN_3~~~ygbN
											ygcB
											ygcP
											ygcS_3~~~ygcS_4~~~ygcS_1~~~ygcS_2~~~nanT_2
											ygdG
											ygdG~~~ygdG_1~~~ygdG_2
											ygfF~~~ygfF_1~~~ygfF_2
											ygfK_1~~~ygfK_2~~~ygfK_3~~~ygfK
											yggF_1~~~yggF~~~yggF_2~~~yggF_3
											yghO~~~yghO_2~~~yghO_1
											ygiW_2~~~ygiW_1
											ygiZ
											yhbO_1~~~yhbO_2~~~yhbO
											yhcG~~~yhcG_2~~~yhcG_1
											yhdJ_1~~~yhdJ_2
											yhhW
											yhjE_1~~~ydfJ_2
											yiaO~~~yiaO_1~~~yiaO_2~~~yiaO_3~~~yiaO_4
											yiaX1~~~yiaX1_1~~~yiaX1_2
											yibA_2
											yicI_1~~~yicI
											yicJ_2~~~yicJ_1~~~yagG
											yigG
											yihN_3~~~yihN_2~~~yihN_1~~~yihN
											yihP_1~~~yihP_2~~~yihP_3
											yihP_4~~~yihP_2~~~yihP_1~~~yihP_3
											yihR_2~~~yihR_1~~~yihR
											yihT_2~~~yihT_1~~~yihT
											yihU_2~~~yihU_1~~~yihU
											yihV
											yjaB_1
											yjeO~~~yjeO_1
											yjgL_2~~~yjgL_3~~~yjgL_1
											yjgL~~~yjgL_1~~~yjgL_2
											yjgN_2~~~yjgN_1~~~yjgN
											yjhB_1~~~yjhB
											yjhC_2~~~yjhC
											yjhH
											yjhP_2~~~yjhP_1~~~yjhP
											yjiA
											yjiE_2
											yjjJ~~~yjjJ_2
											yjjP
											yjjQ~~~yjjQ_2~~~yjjQ_1
											yjmD
											yjmD_2
											ykfI_1~~~ykfI
											ykfI~~~ypjF~~~ypjF_2
											yknY
											ylcG
											ylcG~~~ylcG_1
											ylcG~~~ylcG_2
											ymfA
											ymgC
											ynbD~~~ynbD_1~~~ynbD_2
											ynfE~~~napA_7~~~ynfE_2~~~ynfE_1
											ynfF_2~~~ynfF_1
											ynfP~~~ydfJ_1
											yngG
											yoaG
											yokD
											yqaA
											yqhD_1~~~yqhD_2~~~yqhD
											yqiD
											yraH_2~~~yraH_1~~~yraH
											yraJ_1~~~yraJ
											yraJ~~~yraJ_3~~~yraJ_2
											yraK
											ysdC_1~~~ysdC
											ytfJ_2~~~ytfJ_1
											ythA
											yusV
											yycB~~~nimT_2

### Sheet: Plasmid-Feature sets
Table : 8 : Feature set Selection for Plasmid dataset
Chi-Square based Feature sets				Mutual Information based Feature sets			Boruta based Feature sets			Relaxed Feature sets	STRICT Feature sets
gene	chi2_score	p_value		gene	mi_score		gene			gene	gene
ant1	6.49771	0.0108014		aacA4	0.0143081		group_1040			aacA4	group_1040
apxIB_1~~~apxIB	5.70176	0.0169479		ahr	0.00828646		group_1104			ahr	group_1246
arcA_1~~~arcA_2~~~arcA	5.34602	0.0207696		ampC	0.0136097		group_1246			ampC	group_1307
argI~~~argF	5.34602	0.0207696		ant1	0.0131898		group_1307			ant1	group_875
argR	5.34602	0.0207696		ant1_2~~~ant1	0.0233778		group_875			ant1_2~~~ant1
atm1_1~~~atm1	6.7109	0.00958253		ant1~~~ant1_1	0.0086037					ant1~~~ant1_1
cat_3~~~cat_2~~~cat	5.36441	0.0205518		ant1~~~ant1_3	0.00887716					ant1~~~ant1_3
cea_4~~~cea_3~~~cea~~~cea_1~~~cea_2	13.5823	0.000228334		aphA	0.00780221					aphA
cma	6.27522	0.0122438		appY	0.0329346					appY
cmi	4.31592	0.0377573		argI~~~argF	0.00780595					apxIB_1~~~apxIB
cnl	8.31836	0.00392464		argR	0.00611137					arcA_1~~~arcA_2~~~arcA
crcB	5.47201	0.0193234		bfpB	0.0056785					argI~~~argF
cvaC	7.1454	0.00751566		bla_1~~~bla	7.97813e-05					argR
deoR	5.28124	0.0215564		blc	0.0276506					atm1_1~~~atm1
dinG	3.96431	0.0464746		caeA~~~caeB	0.0231912					bfpB
emrE	5.36441	0.0205518		cat_2~~~cat_1~~~cat	0.00586222					bla_1~~~bla
eno	6.1567	0.0130915		ccdA	0.0168679					blc
fepE	5.59242	0.0180384		ccdA_1~~~ccdA	0.00740067					caeA~~~caeB
finO~~~finO_2	4.15499	0.0415119		ccdB	0.0385996					cat_2~~~cat_1~~~cat
flmC	4.18228	0.0408487		cia	0.0159618					cat_3~~~cat_2~~~cat
flmC~~~flmC_1	5.70176	0.0169479		clsA~~~pld	0.0144567					ccdA
fucP	6.08712	0.0136171		cmoA	0.0119989					ccdA_1~~~ccdA
glmU~~~fdtC	5.72224	0.0167514		col~~~col_1~~~colE7	0.00634128					ccdB
gntR	6.90476	0.00859666		cpdA	0.0125284					cea_4~~~cea_3~~~cea~~~cea_1~~~cea_2
group_101	9.64703	0.00189658		cusA	0.000784671					cia
group_1012	4.52086	0.0334841		cusF	0.00324713					clsA~~~pld
group_1015	11.1076	0.000859749		cusS_2~~~cusS	0.0240823					cma
group_1023	3.88115	0.0488311		cvaC	0.0056949					cmi
group_1026	7.62495	0.00575662		dapA~~~yjhH	0.0182463					cmoA
group_1031	14.7867	0.00012038		dapH	0.0143575					cnl
group_1036	5.21247	0.0224255		dhfrI	0.00209701					col~~~col_1~~~colE7
group_1039	4.47034	0.0344881		dnaB	0.0353067					cpdA
group_1040	34.1778	5.02991e-09		dsbC	0.011188					crcB
group_1042	22.3936	2.22119e-06		ecoRIIR_2~~~ecoRIIR_1~~~ecoRIIR	0.0405654					cusA
group_1050	5.59242	0.0180384		emrE	0.0485955					cusF
group_1060	5.47201	0.0193234		fdtC	0.0245564					cusS_2~~~cusS
group_1065	17.0635	3.61512e-05		fecR	0.00760791					cvaC
group_1072	4.10944	0.0426445		fepE	0.0117036					dapA~~~yjhH
group_110	6.26365	0.012324		finO~~~finO_1	0.0054358					dapH
group_1104	10.7119	0.0010645		flmA	0.0196892					deoR
group_1105	4.10944	0.0426445		flmC	0.00214822					dhfrI
group_1114	5.8644	0.0154501		flmC~~~flmC_1	0.0122992					dinG
group_1125	10.4261	0.00124244		focC~~~lpfB	0.0296296					dnaB
group_1126	10.1238	0.0014637		folP~~~folP_2	0.0323275					dsbC
group_113	12.3033	0.000452154		fucP	0.00643437					ecoRIIR_2~~~ecoRIIR_1~~~ecoRIIR
group_1141	21.4546	3.62297e-06		gntR	0.00555788					emrE
group_1142	4.47034	0.0344881		group_1008	0.0102038					eno
group_1146	6.84001	0.00891385		group_101	0.0110228					fdtC
group_1148	8.35594	0.00384428		group_1011	0.0377956					fecR
group_1149	9.55708	0.0019918		group_1015	0.00893395					fepE
group_1156	4.31592	0.0377573		group_1018	0.00412172					finO~~~finO_1
group_1158	5.24703	0.0219842		group_1022	0.00750986					finO~~~finO_2
group_1172	15.359	8.88942e-05		group_1023	0.0339219					flmA
group_1185	9.10708	0.00254622		group_1025	0.0191963					flmC
group_1189	13.8219	0.000200979		group_103	0.027728					flmC~~~flmC_1
group_1210	6.33019	0.01187		group_1031	0.0603121					focC~~~lpfB
group_1212	5.17337	0.0229356		group_1033	0.0123699					folP~~~folP_2
group_1214	4.31592	0.0377573		group_1035	0.0172481					fucP
group_1220	5.51079	0.0188995		group_1036	0.0508128					glmU~~~fdtC
group_1222	6.84001	0.00891385		group_1037	0.0120998					gntR
group_1224	7.89938	0.00494518		group_1039	0.0207906					group_1008
group_1225	7.15254	0.00748578		group_1040	0.0535564					group_101
group_1246	24.5073	7.40281e-07		group_1042	0.0734064					group_1011
group_1251	3.86598	0.0492745		group_1043	0.0182677					group_1012
group_1252	19.0035	1.30479e-05		group_1044	0.0290786					group_1015
group_126	11.6817	0.000631191		group_1048	0.000233755					group_1018
group_1268	5.36441	0.0205518		group_1051	0.00331693					group_1022
group_1269	5.47201	0.0193234		group_1054	0.00988538					group_1023
group_1274	21.7784	3.06019e-06		group_1056	0.0127423					group_1025
group_1307	14.6435	0.000129884		group_1057	0.0358621					group_1026
group_131	4.17917	0.0409238		group_1059	0.00872639					group_103
group_1312	7.15254	0.00748578		group_106	0.0418344					group_1031
group_1317	6.41139	0.0113391		group_1064	0.0181906					group_1033
group_1365	5.34602	0.0207696		group_1067	0.0264362					group_1035
group_1382	6.7109	0.00958253		group_1069	0.0169428					group_1036
group_1411	4.47034	0.0344881		group_1070	0.015078					group_1037
group_1412	4.47034	0.0344881		group_1071	0.00481433					group_1039
group_1463	4.61483	0.0316966		group_1084	0.010657					group_1040
group_1479	4.91761	0.0265843		group_1087	0.0633651					group_1042
group_1485	4.16564	0.0412519		group_1098	5.03973e-06					group_1043
group_1520	5.81455	0.0158941		group_110	0.0278979					group_1044
group_1555	6.7109	0.00958253		group_1103	0.0099631					group_1048
group_1640	4.47034	0.0344881		group_1105	0.0369586					group_1050
group_1664	9.24973	0.00235531		group_1106	0.00391336					group_1051
group_1673	8.90175	0.00284897		group_1108	0.00697092					group_1054
group_1679	6.60145	0.0101896		group_1109	0.0268607					group_1056
group_169	6.15376	0.0131133		group_1112	0.0572153					group_1057
group_1713	8.04148	0.00457183		group_1114	0.0156453					group_1059
group_1750	4.47034	0.0344881		group_1125	0.0226597					group_106
group_177	10.9021	0.000960542		group_1126	0.0214471					group_1060
group_1787	4.47034	0.0344881		group_113	0.016913					group_1064
group_1809	5.28849	0.0214668		group_1131	0.0376061					group_1065
group_1818	6.58383	0.0102909		group_114	0.0070128					group_1067
group_184	5.34602	0.0207696		group_1141	0.0217535					group_1069
group_1846	6.7109	0.00958253		group_1142	0.0210712					group_1070
group_1853	4.47034	0.0344881		group_1143	0.0435876					group_1071
group_1857	6.7109	0.00958253		group_1145	0.0282849					group_1072
group_1866	6.13186	0.0132767		group_1146	0.0194316					group_1084
group_1875	19.1411	1.21403e-05		group_1149	0.0275365					group_1087
group_1883	22.1187	2.56295e-06		group_115	0.00571957					group_1098
group_193	9.37824	0.00219576		group_1156	0.0099667					group_110
group_2014	6.7109	0.00958253		group_1158	0.010329					group_1103
group_2020	4.47034	0.0344881		group_1164	0.00647711					group_1104
group_2049	4.10944	0.0426445		group_1165	0.00391707					group_1105
group_2059	6.25847	0.0123601		group_1167	0.0191976					group_1106
group_2082	4.70431	0.030087		group_1171	0.0106498					group_1108
group_2130	7.82938	0.00514036		group_1172	0.0297152					group_1109
group_2143	3.86598	0.0492745		group_1175	0.0165271					group_1112
group_217	20.8928	4.85725e-06		group_1181	0.0255836					group_1114
group_218	4.65508	0.0309618		group_1182	0.0256791					group_1125
group_2220	3.99606	0.0456068		group_1183	0.000282637					group_1126
group_2227	4.47034	0.0344881		group_1184	0.0337154					group_113
group_2291	7.34912	0.00670955		group_1185	0.00749489					group_1131
group_2367	5.36441	0.0205518		group_1189	0.019439					group_114
group_237	4.47034	0.0344881		group_1198	0.0110101					group_1141
group_24	11.6857	0.00062981		group_1202	0.0115058					group_1142
group_240	7.52234	0.00609383		group_1203	0.0570971					group_1143
group_2403	8.18025	0.00423489		group_1204	0.0347446					group_1145
group_2423	4.47034	0.0344881		group_1206	0.0155786					group_1146
group_2448	15.6649	7.56165e-05		group_1209	0.0196801					group_1148
group_2456	6.27522	0.0122438		group_1210	0.0476822					group_1149
group_246	6.1567	0.0130915		group_1212	0.0649459					group_115
group_2460	12.8078	0.000345179		group_1215	0.0194514					group_1156
group_2461	7.15254	0.00748578		group_1220	0.0286998					group_1158
group_2462	4.47034	0.0344881		group_1222	0.0275605					group_1164
group_2478	7.39869	0.00652713		group_1225	0.0369553					group_1165
group_2479	7.39869	0.00652713		group_1226	0.00388155					group_1167
group_2481	7.39869	0.00652713		group_1228	0.0013592					group_1171
group_2508	9.22966	0.00238126		group_1229	0.0394286					group_1172
group_2519	4.16564	0.0412519		group_1232	0.0296662					group_1175
group_254	5.10475	0.0238604		group_1237	0.042102					group_1181
group_2545	7.52234	0.00609383		group_1239	0.0273485					group_1182
group_2568	4.10944	0.0426445		group_1241	0.00182266					group_1183
group_2569	4.10944	0.0426445		group_1244	0.0363028					group_1184
group_2576	4.47034	0.0344881		group_1246	0.0296916					group_1185
group_258	10.4704	0.00121305		group_1249	0.0188288					group_1189
group_261	19.2867	1.12488e-05		group_1252	0.0385645					group_1198
group_263	3.88731	0.0486523		group_1259	0.0244277					group_1202
group_2657	5.59242	0.0180384		group_126	0.0148367					group_1203
group_2658	10.5771	0.001145		group_1261	0.00717521					group_1204
group_2660	5.36441	0.0205518		group_1267	0.0162971					group_1206
group_2673	11.5979	0.000660254		group_127	0.0121556					group_1209
group_2692	7.39869	0.00652713		group_1274	0.019971					group_1210
group_2696	12.5169	0.000403277		group_1275	0.0306629					group_1212
group_2705	13.1718	0.000284186		group_1298	0.00416352					group_1214
group_2724	4.16564	0.0412519		group_1300	0.0262446					group_1215
group_2743	5.21247	0.0224255		group_1301	0.0119593					group_1220
group_2758	4.96042	0.0259339		group_1306	0.0280552					group_1222
group_2767	4.8121	0.0282606		group_1307	0.0593979					group_1224
group_2794	7.73195	0.00542521		group_1308	0.0258696					group_1225
group_280	4.91761	0.0265843		group_131	0.0233512					group_1226
group_2856	4.16564	0.0412519		group_1310	0.00924564					group_1228
group_2858	5.11608	0.0237051		group_1313	0.014507					group_1229
group_2867	5.47201	0.0193234		group_1317	0.0131379					group_1232
group_2872	4.35729	0.0368508		group_1322	0.03224					group_1237
group_2895	4.94501	0.0261661		group_1331	0.0434389					group_1239
group_2899	6.25569	0.0123795		group_1335	0.0120004					group_1241
group_292	22.5707	2.02551e-06		group_134	0.066562					group_1244
group_2924	4.47034	0.0344881		group_1357	0.0281926					group_1246
group_2946	9.22966	0.00238126		group_1362	0.000998575					group_1249
group_295	4.16564	0.0412519		group_1365	0.000629309					group_1251
group_2953	3.86598	0.0492745		group_137	0.0230449					group_1252
group_296	6.41139	0.0113391		group_1371	0.000229753					group_1259
group_2971	6.6118	0.0101305		group_1373	0.0323724					group_126
group_2972	5.36441	0.0205518		group_1375	0.083233					group_1261
group_2987	3.86598	0.0492745		group_1378	0.0592812					group_1267
group_30	6.1567	0.0130915		group_1379	0.0056543					group_1268
group_3008	4.47034	0.0344881		group_1382	0.0633072					group_1269
group_3014	4.96042	0.0259339		group_1383	0.00319658					group_127
group_3022	5.36441	0.0205518		group_1388	0.015201					group_1274
group_3033	4.47034	0.0344881		group_1398	0.00915068					group_1275
group_3058	4.47034	0.0344881		group_1400	0.0100945					group_1298
group_3064	7.03149	0.00800886		group_1411	0.0127827					group_1300
group_3065	5.59242	0.0180384		group_1412	0.00202609					group_1301
group_3069	5.59242	0.0180384		group_1416	0.0323888					group_1306
group_3071	13.7612	0.000207581		group_1423	0.0309543					group_1307
group_3072	19.6875	9.11943e-06		group_1431	0.0163874					group_1308
group_308	3.85145	0.049703		group_1435	0.0128656					group_131
group_3085	4.47034	0.0344881		group_1438	0.0173434					group_1310
group_309	8.43113	0.00368851		group_1439	0.0171788					group_1312
group_3150	5.59242	0.0180384		group_1443	0.00944258					group_1313
group_3151	5.59242	0.0180384		group_1445	0.00760891					group_1317
group_3171	6.76109	0.00931671		group_1447	0.0224207					group_1322
group_3179	4.47034	0.0344881		group_145	0.0260561					group_1331
group_3180	4.47034	0.0344881		group_1451	0.000290436					group_1335
group_3200	6.41139	0.0113391		group_1463	0.0232081					group_134
group_3201	4.47034	0.0344881		group_147	0.0105433					group_1357
group_3236	16.9877	3.76223e-05		group_1474	0.0039849					group_1362
group_3245	4.47034	0.0344881		group_1476	0.00859559					group_1365
group_3251	3.95985	0.046598		group_1477	0.0819763					group_137
group_3254	9.48088	0.00207624		group_149	0.0121055					group_1371
group_3256	7.15254	0.00748578		group_1497	0.00481965					group_1373
group_326	16.4983	4.86931e-05		group_1498	0.0433324					group_1375
group_3271	8.49111	0.00356886		group_1499	0.0372792					group_1378
group_3273	4.46896	0.034516		group_15	0.00858291					group_1379
group_3285	8.56701	0.00342309		group_150	0.0114132					group_1382
group_3288	4.47034	0.0344881		group_1501	0.0286863					group_1383
group_3307	5.81455	0.0158941		group_1503	0.0435189					group_1388
group_3313	9.89038	0.00166145		group_1513	0.0402595					group_1398
group_3319	4.6073	0.031836		group_1523	0.0404857					group_1400
group_3340	6.41139	0.0113391		group_1525	0.00454875					group_1411
group_3341	6.41139	0.0113391		group_1526	0.00398868					group_1412
group_3356	7.52234	0.00609383		group_1528	0.0170535					group_1416
group_3360	5.36441	0.0205518		group_1545	0.0109577					group_1423
group_3381	7.39869	0.00652713		group_1550	0.0240434					group_1431
group_3400	10.2558	0.00136258		group_1551	0.022964					group_1435
group_3410	23.6129	1.17798e-06		group_1555	0.0101879					group_1438
group_3415	9.48088	0.00207624		group_156	0.00874161					group_1439
group_3422	8.94068	0.00278889		group_1563	0.00390813					group_1443
group_3465	5.34602	0.0207696		group_1568	0.0288875					group_1445
group_3499	9.98438	0.00157874		group_157	0.0186452					group_1447
group_3506	4.47034	0.0344881		group_1579	0.0016501					group_145
group_3524	3.95637	0.0466944		group_1582	0.00665132					group_1451
group_3550	11.3202	0.000766685		group_1595	0.0262134					group_1463
group_3559	4.45414	0.0348167		group_16	0.0149618					group_147
group_3572	12.6325	0.000379097		group_1606	0.00562205					group_1474
group_3594	5.5538	0.0184406		group_1616	0.0149825					group_1476
group_3610	13.411	0.000250151		group_1626	0.0171782					group_1477
group_3621	6.16792	0.0130088		group_1640	0.0316628					group_1479
group_3639	5.34602	0.0207696		group_1652	0.00730932					group_1485
group_364	4.52086	0.0334841		group_1657	0.0101229					group_149
group_3645	13.1718	0.000284186		group_1670	0.0441511					group_1497
group_3646	4.47034	0.0344881		group_1672	0.0215508					group_1498
group_3649	6.44589	0.0111209		group_1673	0.0117976					group_1499
group_3654	7.44189	0.00637228		group_1679	0.00013097					group_15
group_3697	4.73002	0.0296405		group_168	0.00558335					group_150
group_3698	8.45318	0.00364405		group_1687	0.0307867					group_1501
group_370	13.1718	0.000284186		group_1689	0.012146					group_1503
group_3702	6.93996	0.00842912		group_169	0.070988					group_1513
group_3705	7.94393	0.00482488		group_1693	0.0124714					group_1520
group_3706	7.94393	0.00482488		group_17	0.0111945					group_1523
group_371	7.66902	0.00561769		group_171	0.00720988					group_1525
group_3717	3.86598	0.0492745		group_1713	0.0143871					group_1526
group_3719	5.21247	0.0224255		group_1732	0.000683497					group_1528
group_3727	5.84287	0.0156403		group_1749	0.0476684					group_1545
group_3770	4.47034	0.0344881		group_1750	0.0246956					group_1550
group_3810	26.8207	2.23236e-07		group_1755	0.0028121					group_1551
group_3819	6.90476	0.00859666		group_1765	0.00405394					group_1555
group_3827	5.78718	0.0161435		group_177	0.0142383					group_156
group_3850	6.90476	0.00859666		group_1773	0.0288324					group_1563
group_3874	5.21247	0.0224255		group_1781	0.0422131					group_1568
group_3940	4.10944	0.0426445		group_1783	0.0133654					group_157
group_3943	3.86598	0.0492745		group_1786	0.00329239					group_1579
group_3953	4.70431	0.030087		group_1787	0.0324216					group_1582
group_3956	3.86598	0.0492745		group_1792	0.0416258					group_1595
group_3966	16.0212	6.26371e-05		group_1794	0.023496					group_16
group_3968	4.47034	0.0344881		group_1798	0.00509377					group_1606
group_3978	8.94068	0.00278889		group_1805	0.0282181					group_1616
group_398	10.9425	0.000939851		group_1818	0.00577762					group_1626
group_3998	8.33128	0.00389682		group_1819	0.0270883					group_1640
group_4007	5.51079	0.0188995		group_1837	0.00202828					group_1652
group_4026	6.25847	0.0123601		group_1846	0.00653742					group_1657
group_4035	9.04171	0.00263889		group_1847	0.0551196					group_1664
group_4042	4.96042	0.0259339		group_1855	0.0568771					group_1670
group_4061	4.10944	0.0426445		group_1856	0.0123415					group_1672
group_4066	4.17046	0.0411346		group_1857	0.0109522					group_1673
group_41	4.96042	0.0259339		group_1859	0.0146331					group_1679
group_4138	5.59242	0.0180384		group_1866	0.0029999					group_168
group_4165	8.04661	0.00455889		group_1875	0.0174947					group_1687
group_4180	4.49006	0.0340925		group_1883	0.0529911					group_1689
group_4183	4.16564	0.0412519		group_1901	0.0363984					group_169
group_4186	4.16564	0.0412519		group_1904	0.0388544					group_1693
group_4197	5.5538	0.0184406		group_1910	0.00927526					group_17
group_420	6.86422	0.00879384		group_193	0.0141514					group_171
group_4200	6.41139	0.0113391		group_1931	0.0186521					group_1713
group_4204	4.49006	0.0340925		group_1932	0.0238481					group_1732
group_4216	4.47034	0.0344881		group_1936	0.021317					group_1749
group_4220	5.21247	0.0224255		group_1959	0.0140386					group_1750
group_4221	5.21247	0.0224255		group_1970	0.0214725					group_1755
group_4222	5.21247	0.0224255		group_1975	0.0263034					group_1765
group_424	6.27522	0.0122438		group_198	0.0129082					group_177
group_427	8.04148	0.00457183		group_1983	0.00693621					group_1773
group_4312	4.61483	0.0316966		group_1989	0.0236934					group_1781
group_4315	6.38401	0.0115153		group_1991	0.00919133					group_1783
group_434	11.6203	0.000652369		group_2000	0.0453806					group_1786
group_440	20.9899	4.6171e-06		group_2014	0.00818685					group_1787
group_4439	5.59242	0.0180384		group_2020	0.027243					group_1792
group_4440	5.59242	0.0180384		group_2025	0.00337619					group_1794
group_4500	5.36441	0.0205518		group_2043	0.0187651					group_1798
group_456	12.0878	0.000507536		group_2044	0.0186498					group_1805
group_4614	13.3931	0.000252551		group_2047	0.0433411					group_1809
group_4616	5.54975	0.0184833		group_2048	0.0124252					group_1818
group_4617	4.96042	0.0259339		group_205	0.00579737					group_1819
group_4618	4.31592	0.0377573		group_2053	0.00751633					group_1837
group_4620	5.78105	0.0161999		group_2063	0.0592868					group_184
group_4621	5.52736	0.0187213		group_2074	0.0424493					group_1846
group_4622	4.00078	0.0454793		group_2094	0.011635					group_1847
group_4624	6.65257	0.00990132		group_21	0.00681486					group_1853
group_4636	17.8771	2.35638e-05		group_2105	0.0234033					group_1855
group_4637	17.829	2.41677e-05		group_2107	0.0127268					group_1856
group_4639	18.5879	1.62245e-05		group_2125	0.0382131					group_1857
group_4640	23.5216	1.23521e-06		group_2127	0.0219483					group_1859
group_4736	7.15254	0.00748578		group_213	0.047371					group_1866
group_4739	7.15254	0.00748578		group_2130	0.042046					group_1875
group_4740	7.15254	0.00748578		group_2133	0.0149866					group_1883
group_4742	7.15254	0.00748578		group_2143	0.0315151					group_1901
group_4743	7.15254	0.00748578		group_215	0.0365212					group_1904
group_4745	4.47034	0.0344881		group_2158	0.00807302					group_1910
group_4746	4.47034	0.0344881		group_216	0.0539605					group_193
group_4747	7.15254	0.00748578		group_217	0.034141					group_1931
group_4750	7.15254	0.00748578		group_218	0.0171692					group_1932
group_479	11.0097	0.000906365		group_2196	0.0458951					group_1936
group_495	4.17046	0.0411346		group_2209	0.0330947					group_1959
group_505	5.50446	0.0189681		group_2212	0.0194873					group_1970
group_506	7.73512	0.00541568		group_2220	0.00537049					group_1975
group_5060	9.83475	0.00171246		group_2221	0.0277511					group_198
group_5103	5.28849	0.0214668		group_2231	0.00827146					group_1983
group_5107	5.28849	0.0214668		group_2235	0.0274785					group_1989
group_513	7.15254	0.00748578		group_2255	0.0375357					group_1991
group_520	4.16564	0.0412519		group_2269	0.0227374					group_2000
group_530	17.3615	3.09028e-05		group_2273	0.0112778					group_2014
group_538	22.2782	2.3587e-06		group_2274	0.00108912					group_2020
group_550	5.24464	0.0220145		group_2291	0.0692995					group_2025
group_557	9.85895	0.00169007		group_23	0.0247307					group_2043
group_558	7.28656	0.00694722		group_2316	0.0428979					group_2044
group_569	5.82667	0.0157849		group_2333	0.0211986					group_2047
group_571	7.82938	0.00514036		group_2367	0.0174381					group_2048
group_572	6.4789	0.0109162		group_237	0.0251459					group_2049
group_589	7.19572	0.00730777		group_2370	0.00376362					group_205
group_598	6.84001	0.00891385		group_2383	0.0235197					group_2053
group_613	5.34602	0.0207696		group_2387	0.0313463					group_2059
group_624	13.6851	0.00021616		group_2394	0.0254523					group_2063
group_630	4.16564	0.0412519		group_2395	0.00707275					group_2074
group_631	5.28124	0.0215564		group_2397	0.0212808					group_2082
group_647	5.59242	0.0180384		group_24	0.00703754					group_2094
group_665	4.47034	0.0344881		group_2400	0.0122061					group_21
group_688	6.7109	0.00958253		group_2401	0.0198906					group_2105
group_695	8.42761	0.00369566		group_2408	0.0203238					group_2107
group_702	4.47034	0.0344881		group_241	0.00639341					group_2125
group_703	8.98668	0.00271955		group_2413	0.0154947					group_2127
group_711	6.84001	0.00891385		group_2415	0.0499571					group_213
group_719	10.577	0.00114504		group_2418	0.0208717					group_2130
group_721	10.4496	0.00122678		group_2425	0.00235073					group_2133
group_725	15.6374	7.67217e-05		group_2429	0.00855312					group_2143
group_727	6.7109	0.00958253		group_2431	0.025499					group_215
group_735	9.30699	0.00228281		group_2434	0.00964741					group_2158
group_736	4.67372	0.0306275		group_2439	0.0137046					group_216
group_743	5.21321	0.022416		group_2444	0.0442692					group_217
group_748	6.27522	0.0122438		group_2445	0.0264903					group_218
group_758	4.39642	0.0360144		group_2449	0.0423604					group_2196
group_764	5.17073	0.0229706		group_245	0.0116455					group_2209
group_775	8.84449	0.00293975		group_2454	0.00510278					group_2212
group_785	8.67339	0.0032289		group_246	0.0118244					group_2220
group_786	6.51345	0.0107062		group_2460	0.0275622					group_2221
group_79	4.16564	0.0412519		group_2461	0.0154518					group_2227
group_790	16.1598	5.82162e-05		group_2464	0.0203094					group_2231
group_80	4.47034	0.0344881		group_2467	0.0223955					group_2235
group_802	5.28849	0.0214668		group_2469	0.0280016					group_2255
group_808	17.1105	3.52667e-05		group_2478	0.0316476					group_2269
group_812	8.15176	0.00430195		group_2481	0.0153176					group_2273
group_828	5.28849	0.0214668		group_2483	0.0120714					group_2274
group_831	4.78931	0.0286369		group_2484	0.00596281					group_2291
group_869	10.577	0.00114506		group_2486	0.0071974					group_23
group_875	25.9931	3.42643e-07		group_2490	0.046437					group_2316
group_885	5.21374	0.0224091		group_2491	0.0207616					group_2333
group_888	8.91448	0.00282919		group_2503	0.0244246					group_2367
group_889	3.88491	0.0487218		group_2508	0.0196623					group_237
group_890	6.41139	0.0113391		group_2516	0.0145398					group_2370
group_894	8.22324	0.00413573		group_2526	0.00790491					group_2383
group_911	4.56	0.032727		group_254	0.0186767					group_2387
group_919	5.59242	0.0180384		group_2554	0.00395045					group_2394
group_920	14.6346	0.0001305		group_2560	0.0266846					group_2395
group_922	6.69196	0.00968489		group_2561	0.0461582					group_2397
group_928	5.37713	0.0204025		group_2562	0.0109571					group_24
group_934	4.47034	0.0344881		group_2563	0.031936					group_240
group_935	9.86148	0.00168776		group_2564	0.00325182					group_2400
group_936	10.9425	0.000939851		group_2569	0.0197153					group_2401
group_942	4.79257	0.0285827		group_258	0.00361693					group_2403
group_944	6.05665	0.013854		group_2581	0.0387958					group_2408
group_958	6.7109	0.00958253		group_2584	0.0241729					group_241
group_96	5.59242	0.0180384		group_2594	0.0285703					group_2413
group_966	5.34602	0.0207696		group_2598	0.00427072					group_2415
group_97	5.91417	0.0150196		group_2609	0.010979					group_2418
group_970	4.33848	0.0372601		group_261	0.0267063					group_2423
group_988	7.27506	0.00699187		group_262	0.026538					group_2425
group_990	6.1567	0.0130915		group_2622	0.0354941					group_2429
hbp	5.21247	0.0224255		group_2637	0.0362684					group_2431
hemR_1~~~hemR	4.49006	0.0340925		group_2658	0.015111					group_2434
hin_1	4.47034	0.0344881		group_2663	0.0353994					group_2439
hsdR	17.0751	3.59305e-05		group_2673	0.0357748					group_2444
icsA	4.47034	0.0344881		group_2683	0.0419161					group_2445
imm	4.16564	0.0412519		group_2685	0.0160782					group_2448
iucA~~~iucA_2~~~iucA_1	5.21321	0.022416		group_2692	0.0174923					group_2449
iucB~~~iucB_1~~~iucB_2	5.21321	0.022416		group_2696	0.059887					group_245
iucC_2~~~iucC~~~iucC_1	6.44311	0.0111383		group_2700	0.0181769					group_2454
iucD	7.54378	0.00602177		group_2702	0.0128865					group_2456
iutA	6.72038	0.00953172		group_2705	0.00684969					group_246
klcA_1~~~klcA	5.08241	0.0241697		group_272	0.0493491					group_2460
lsoA	6.27522	0.0122438		group_2729	0.0196163					group_2461
lsoB	8.94787	0.00277794		group_2744	0.0205487					group_2462
ltrA	7.1254	0.00759993		group_2745	0.0146146					group_2464
macA	6.84001	0.00891385		group_2746	0.0123573					group_2467
macB	7.76983	0.00531262		group_2748	0.0552282					group_2469
mbeA~~~mbeA_1	13.9678	0.000185965		group_2756	0.0291958					group_2478
mbeC	8.42761	0.00369566		group_2760	0.0165812					group_2479
mcjA	7.82938	0.00514036		group_2767	0.00272008					group_2481
mcjD	5.21247	0.0224255		group_2769	0.016026					group_2483
mcr11	4.47034	0.0344881		group_2780	0.013388					group_2484
mdtL~~~bcr~~~cmlA1	4.47034	0.0344881		group_2782	0.0215592					group_2486
mmuM	23.7556	1.09375e-06		group_2785	0.0117114					group_2490
mntB_1~~~mntB_3	4.63092	0.0314008		group_2787	0.0125836					group_2491
mntB_2	5.26709	0.0217323		group_2789	0.0265865					group_2503
mntB_3~~~mntB~~~mntB_1	8.78448	0.00303805		group_2791	0.0103605					group_2508
nanE	8.94068	0.00278889		group_2796	0.011225					group_2516
noc_1~~~noc~~~noc_2	3.90407	0.0481691		group_2799	0.0158076					group_2519
ntdC	6.1567	0.0130915		group_280	0.0190504					group_2526
ompT	9.39262	0.00217861		group_2804	0.0192636					group_254
papB	3.92688	0.0475201		group_2806	0.00553223					group_2545
pemI_1~~~pemI	6.82082	0.00901014		group_2811	0.0339445					group_2554
pemK_1~~~pemK	6.16792	0.0130088		group_2833	0.0224931					group_2560
pemK~~~pemK_1	7.55484	0.0059849		group_284	0.0284793					group_2561
pinR	8.90175	0.00284897		group_2843	0.00560828					group_2562
psiB_1~~~psiB	7.02469	0.00803933		group_2852	0.0687265					group_2563
psiB~~~psiB_2~~~psiB_3~~~psiB_1	9.44755	0.00211432		group_2855	0.00608475					group_2564
ptsG	8.94068	0.00278889		group_2856	0.0340456					group_2568
rbsK	5.28124	0.0215564		group_2858	0.0237461					group_2569
rdmC~~~rutD	4.47034	0.0344881		group_2863	0.0213144					group_2576
repE_2	8.04661	0.00455889		group_2867	0.000249016					group_258
repE~~~repE_1~~~repE_2	8.35594	0.00384428		group_2870	0.0398854					group_2581
rocC	23.7556	1.09375e-06		group_2872	0.0214334					group_2584
rop_1	5.59242	0.0180384		group_2890	0.0333149					group_2594
rop_1~~~rop~~~rop_3	8.42761	0.00369566		group_2892	0.00125084					group_2598
rop~~~rop_1	5.28849	0.0214668		group_2894	0.0414695					group_2609
rop~~~rop_2~~~rop_1	4.28758	0.0383918		group_2898	0.0389841					group_261
smc	10.0664	0.00151002		group_290	0.00186281					group_262
ssb_2~~~ssb_1~~~ssb	6.1567	0.0130915		group_2901	0.0181085					group_2622
stpA~~~stpA_2	4.10944	0.0426445		group_2904	0.0197851					group_263
tdeA	7.76983	0.00531262		group_291	0.0183021					group_2637
tmrB	5.58361	0.0181293		group_2910	0.0195671					group_2657
tnpR~~~tnpR_1	7.08	0.0077949		group_292	0.0435722					group_2658
traA~~~traA_1	8.67269	0.00323014		group_2920	0.0162385					group_2660
traC~~~traC_2~~~traC_1~~~traC_5	7.42345	0.00643794		group_2924	0.0379904					group_2663
traI_1	6.25847	0.0123601		group_293	0.00685992					group_2673
traI_1~~~traI_2~~~traI_9~~~traI_8~~~traI_7~~~traI_6~~~traI_5~~~traI_4~~~traI_3~~~traI	7.46039	0.00630714		group_2946	0.00487874					group_2683
traJ_2	6.43137	0.0112122		group_2947	0.0205581					group_2685
traM_2~~~traM	6.85688	0.00883004		group_2958	0.0305185					group_2692
traN~~~traN_3~~~traN_2~~~traN_1	8.47661	0.00359742		group_296	0.0151164					group_2696
traV	11.2701	0.000787649		group_2967	0.0122979					group_2700
traY_2	6.96379	0.00831755		group_2970	0.00343198					group_2702
traY~~~traY_1	6.27522	0.0122438		group_2972	0.0012126					group_2705
ugpC	22.9357	1.67511e-06		group_2974	0.0321718					group_272
ulaA	6.90476	0.00859666		group_298	0.0298275					group_2724
ulaB	6.90476	0.00859666		group_2980	0.0469465					group_2729
ulaC	6.90476	0.00859666		group_2983	0.0211251					group_2743
umuC_1~~~dinB~~~umuC_2~~~umuC	4.4984	0.0339265		group_2986	0.0280243					group_2744
vapC	7.89938	0.00494518		group_299	0.0406493					group_2745
vapC_1~~~vapC_2~~~vapC	6.82563	0.00898589		group_2990	0.00959196					group_2746
vapC_1~~~vapC_3~~~vapC	5.52736	0.0187213		group_3007	0.011884					group_2748
xerC_4~~~xerC_1~~~xerC_2~~~xerC	6.28538	0.0121738		group_3011	0.0450113					group_2756
xerC_6~~~xerC_5~~~xerD~~~xerC	7.27506	0.00699187		group_3014	0.0353249					group_2758
xerD~~~xerC_2~~~xerC_4~~~xerC~~~xerC_5~~~xerC_3~~~xerC_1	8.4145	0.0037224		group_3015	8.85824e-06					group_2760
ybbH	8.94068	0.00278889		group_3016	0.0189435					group_2767
yhcR~~~nucH	6.84001	0.00891385		group_3020	0.0117465					group_2769
yhdJ_1~~~yhdJ	16.8789	3.98427e-05		group_3025	0.00558439					group_2780
yhdJ~~~yhdJ_2	11.4948	0.000697911		group_3032	0.0109954					group_2782
yokD	8.06656	0.00450897		group_3033	0.0162049					group_2785
				group_3034	0.0227826					group_2787
				group_3037	0.0177353					group_2789
				group_304	0.00140151					group_2791
				group_3058	0.0228624					group_2794
				group_306	0.0028646					group_2796
				group_3060	1.80911e-05					group_2799
				group_3061	0.034261					group_280
				group_3062	0.000504746					group_2804
				group_3064	0.0289487					group_2806
				group_3065	0.0048937					group_2811
				group_3066	0.00103309					group_2833
				group_3069	0.0137256					group_284
				group_3071	0.0359869					group_2843
				group_3072	0.0139068					group_2852
				group_3073	0.0309136					group_2855
				group_3078	0.00609747					group_2856
				group_308	0.0246075					group_2858
				group_3083	0.0349614					group_2863
				group_3084	0.0460106					group_2867
				group_3085	0.018288					group_2870
				group_3091	0.0451787					group_2872
				group_3095	0.0336412					group_2890
				group_3107	0.00681685					group_2892
				group_3109	0.0187252					group_2894
				group_311	0.010703					group_2895
				group_3116	0.013304					group_2898
				group_3130	0.0391756					group_2899
				group_3132	0.033533					group_290
				group_3134	0.0171259					group_2901
				group_314	0.0141276					group_2904
				group_3141	0.0231724					group_291
				group_3142	0.0208478					group_2910
				group_3145	0.0264565					group_292
				group_3149	0.0306222					group_2920
				group_3151	0.0522824					group_2924
				group_3156	0.00793172					group_293
				group_3158	0.0783413					group_2946
				group_3167	0.0431372					group_2947
				group_3170	0.00889993					group_295
				group_3171	0.0424573					group_2953
				group_3174	0.0399344					group_2958
				group_3176	0.00224942					group_296
				group_3177	0.044668					group_2967
				group_318	0.0195153					group_2970
				group_3180	0.0322487					group_2971
				group_3183	0.0222654					group_2972
				group_3184	0.0153821					group_2974
				group_3185	0.0390647					group_298
				group_3186	0.0467438					group_2980
				group_3188	0.0144087					group_2983
				group_3191	0.000155586					group_2986
				group_3194	0.00887176					group_2987
				group_3196	0.0261806					group_299
				group_32	0.0197431					group_2990
				group_3200	0.0235503					group_30
				group_3207	0.00407872					group_3007
				group_3210	0.000589957					group_3008
				group_3211	0.016951					group_3011
				group_322	0.0384908					group_3014
				group_3223	0.00453289					group_3015
				group_3235	0.0412421					group_3016
				group_3236	0.00863126					group_3020
				group_3245	0.0136086					group_3022
				group_3248	0.0592165					group_3025
				group_3251	0.0169771					group_3032
				group_3253	0.00160316					group_3033
				group_3255	0.0156737					group_3034
				group_3257	0.0388279					group_3037
				group_326	0.0256875					group_304
				group_3260	0.00211449					group_3058
				group_3267	0.0272708					group_306
				group_3271	0.0132935					group_3060
				group_3273	0.016029					group_3061
				group_3281	0.0189285					group_3062
				group_3285	0.00222069					group_3064
				group_3288	0.0102215					group_3065
				group_3290	0.00370925					group_3066
				group_3296	0.0338905					group_3069
				group_33	0.00300166					group_3071
				group_3307	0.00599868					group_3072
				group_3308	0.0253316					group_3073
				group_3313	0.0215					group_3078
				group_3315	0.015395					group_308
				group_3317	0.000125108					group_3083
				group_3318	0.0344324					group_3084
				group_3325	0.0173654					group_3085
				group_3326	0.0149655					group_309
				group_3336	0.0128395					group_3091
				group_3338	0.0125218					group_3095
				group_3340	0.00993097					group_3107
				group_3341	0.0209201					group_3109
				group_3343	0.0111759					group_311
				group_3344	0.0383533					group_3116
				group_3349	0.0193253					group_3130
				group_3356	0.000663518					group_3132
				group_3357	0.0216846					group_3134
				group_3362	0.00191234					group_314
				group_3368	0.0288806					group_3141
				group_3372	0.0165385					group_3142
				group_3379	0.0222291					group_3145
				group_3381	0.0112595					group_3149
				group_3386	0.0140228					group_3150
				group_339	0.00427424					group_3151
				group_3394	0.0353927					group_3156
				group_3400	0.00656967					group_3158
				group_3408	0.0122725					group_3167
				group_3409	0.0266993					group_3170
				group_341	0.0547149					group_3171
				group_3410	0.0210105					group_3174
				group_3414	0.0446696					group_3176
				group_3415	0.0511071					group_3177
				group_3416	0.00924574					group_3179
				group_3422	0.00367859					group_318
				group_3435	0.00129907					group_3180
				group_3444	0.00903608					group_3183
				group_3446	0.00226225					group_3184
				group_345	0.021717					group_3185
				group_3450	0.0225197					group_3186
				group_3453	0.0223956					group_3188
				group_3454	0.0067826					group_3191
				group_3459	0.0122929					group_3194
				group_3460	0.0142975					group_3196
				group_3462	0.00439994					group_32
				group_3463	0.00206959					group_3200
				group_3465	0.0137969					group_3201
				group_3468	0.0195164					group_3207
				group_347	0.025883					group_3210
				group_3489	0.00487267					group_3211
				group_3490	0.0214182					group_322
				group_3492	0.00064297					group_3223
				group_3493	0.00275486					group_3235
				group_3499	0.00712201					group_3236
				group_3502	0.00801597					group_3245
				group_3506	0.0274143					group_3248
				group_351	0.00254109					group_3251
				group_3515	0.000539491					group_3253
				group_3520	0.0093642					group_3254
				group_3524	0.0379923					group_3255
				group_3525	0.0125057					group_3256
				group_3526	0.0219047					group_3257
				group_3539	0.0152737					group_326
				group_354	0.0128528					group_3260
				group_3544	0.0244891					group_3267
				group_3547	0.0250099					group_3271
				group_3550	0.0545214					group_3273
				group_3556	0.0110729					group_3281
				group_3559	0.00143784					group_3285
				group_357	0.00408201					group_3288
				group_3572	0.0330586					group_3290
				group_3574	0.010895					group_3296
				group_3580	0.0376176					group_33
				group_3583	0.00434709					group_3307
				group_3586	0.0216254					group_3308
				group_3591	0.0269034					group_3313
				group_3592	0.00171714					group_3315
				group_3596	0.00266817					group_3317
				group_3598	0.0385938					group_3318
				group_3600	0.00718501					group_3319
				group_3604	0.0495491					group_3325
				group_3608	0.0128105					group_3326
				group_3610	0.0475907					group_3336
				group_3614	0.000649036					group_3338
				group_3621	0.0224271					group_3340
				group_3622	0.0223869					group_3341
				group_3623	0.011442					group_3343
				group_3628	0.00965418					group_3344
				group_3634	0.0342283					group_3349
				group_3639	0.0225464					group_3356
				group_364	0.00105538					group_3357
				group_3645	0.0406536					group_3360
				group_3646	0.0458554					group_3362
				group_3649	0.00866838					group_3368
				group_3664	0.000200774					group_3372
				group_3667	0.0352935					group_3379
				group_367	0.0362771					group_3381
				group_3670	0.0027318					group_3386
				group_3673	0.0225134					group_339
				group_3676	0.020745					group_3394
				group_3677	0.0236522					group_3400
				group_3681	0.0204235					group_3408
				group_3682	0.022816					group_3409
				group_3693	0.0342447					group_341
				group_3694	0.0098939					group_3410
				group_3697	0.00806974					group_3414
				group_3698	0.0344793					group_3415
				group_370	0.00676961					group_3416
				group_3700	0.0382845					group_3422
				group_3702	0.0280637					group_3435
				group_3703	0.0236438					group_3444
				group_371	1.6283e-05					group_3446
				group_3715	0.0409463					group_345
				group_3717	0.0472223					group_3450
				group_3719	0.0258698					group_3453
				group_3728	0.0552937					group_3454
				group_373	0.00184766					group_3459
				group_3739	0.00959166					group_3460
				group_374	0.00794118					group_3462
				group_3753	0.00918038					group_3463
				group_3754	0.0137162					group_3465
				group_3758	0.0186456					group_3468
				group_3759	0.0349531					group_347
				group_3761	0.00760939					group_3489
				group_3764	0.0180945					group_3490
				group_3766	0.056444					group_3492
				group_3769	0.0216159					group_3493
				group_3770	0.00784812					group_3499
				group_3773	0.0130276					group_3502
				group_3776	0.0439477					group_3506
				group_3777	0.00205882					group_351
				group_3778	0.0264522					group_3515
				group_3780	0.00279484					group_3520
				group_3784	0.0508102					group_3524
				group_3785	0.000390759					group_3525
				group_3786	0.0144026					group_3526
				group_379	0.00761222					group_3539
				group_3791	0.015059					group_354
				group_3793	0.00693304					group_3544
				group_3796	0.018724					group_3547
				group_3809	0.0133494					group_3550
				group_381	0.0109931					group_3556
				group_3810	0.0634443					group_3559
				group_3811	0.0203153					group_357
				group_3813	0.000389096					group_3572
				group_3825	0.028377					group_3574
				group_3826	0.00481876					group_3580
				group_3827	0.0121502					group_3583
				group_383	0.0279582					group_3586
				group_3837	0.033359					group_3591
				group_3841	0.0421231					group_3592
				group_3845	0.00414096					group_3594
				group_3848	0.0125349					group_3596
				group_3849	0.00138206					group_3598
				group_3852	0.0232324					group_3600
				group_3855	0.000580123					group_3604
				group_3856	0.02034					group_3608
				group_3865	0.0136874					group_3610
				group_3867	0.0149769					group_3614
				group_3874	0.028046					group_3621
				group_3878	0.0266453					group_3622
				group_3880	0.0237393					group_3623
				group_3883	0.00233328					group_3628
				group_3890	0.0053543					group_3634
				group_3895	0.0277681					group_3639
				group_3899	0.00701694					group_364
				group_39	0.0212622					group_3645
				group_3901	0.00388381					group_3646
				group_391	0.0334813					group_3649
				group_3918	0.0213207					group_3654
				group_3919	0.0131067					group_3664
				group_3921	0.0101553					group_3667
				group_3923	0.0168915					group_367
				group_3933	0.0344885					group_3670
				group_3936	0.00142955					group_3673
				group_394	0.0126151					group_3676
				group_3941	0.0120874					group_3677
				group_3945	0.0407515					group_3681
				group_3950	0.00252879					group_3682
				group_3953	0.0172875					group_3693
				group_3956	0.0164899					group_3694
				group_3966	0.0215769					group_3697
				group_3968	0.0166192					group_3698
				group_3971	0.0139065					group_370
				group_3978	0.0755205					group_3700
				group_398	0.032647					group_3702
				group_3985	0.030317					group_3703
				group_3986	0.0161428					group_3705
				group_3992	0.0227087					group_3706
				group_3997	0.00613309					group_371
				group_3998	0.0178015					group_3715
				group_4006	0.0382717					group_3717
				group_4007	0.0175102					group_3719
				group_4009	0.00134511					group_3727
				group_401	0.0167694					group_3728
				group_4013	0.00145757					group_373
				group_4015	0.00144885					group_3739
				group_4016	0.00712641					group_374
				group_4017	0.0176019					group_3753
				group_4019	0.000500502					group_3754
				group_4020	0.0459078					group_3758
				group_4023	0.0013115					group_3759
				group_4028	0.0137481					group_3761
				group_4031	0.0275944					group_3764
				group_4041	0.00116352					group_3766
				group_4045	0.00807922					group_3769
				group_405	0.0552879					group_3770
				group_4060	0.010337					group_3773
				group_4061	0.0238595					group_3776
				group_4062	0.0175351					group_3777
				group_4066	0.0640344					group_3778
				group_407	0.0231295					group_3780
				group_4070	0.0522831					group_3784
				group_4075	0.00827501					group_3785
				group_4077	0.00978709					group_3786
				group_4078	0.0141981					group_379
				group_409	0.0473589					group_3791
				group_41	0.0393841					group_3793
				group_410	0.00224234					group_3796
				group_4138	0.0026913					group_3809
				group_4140	0.00414629					group_381
				group_4142	0.0110158					group_3810
				group_4145	0.023616					group_3811
				group_4162	0.0227717					group_3813
				group_4165	0.0371612					group_3819
				group_4168	0.00120652					group_3825
				group_4169	0.00269313					group_3826
				group_4170	0.0362567					group_3827
				group_4172	0.0237456					group_383
				group_4177	0.0276629					group_3837
				group_418	0.00322867					group_3841
				group_4180	0.0347554					group_3845
				group_4182	0.014017					group_3848
				group_4183	0.0286009					group_3849
				group_4184	0.000806948					group_3850
				group_4187	0.0268997					group_3852
				group_4190	0.0235898					group_3855
				group_4191	0.044818					group_3856
				group_4194	0.0171859					group_3865
				group_4195	0.0125811					group_3867
				group_42	0.00814925					group_3874
				group_4204	0.0277315					group_3878
				group_4209	0.00623782					group_3880
				group_4210	0.00586327					group_3883
				group_4211	0.0376464					group_3890
				group_4212	0.0167229					group_3895
				group_4214	0.00614374					group_3899
				group_4215	0.000462046					group_39
				group_4216	0.00107832					group_3901
				group_4217	0.0251491					group_391
				group_422	0.0375075					group_3918
				group_4220	0.0218882					group_3919
				group_4221	0.0245087					group_3921
				group_423	0.0343802					group_3923
				group_424	0.00843217					group_3933
				group_4273	0.0538929					group_3936
				group_4274	0.00320114					group_394
				group_4276	0.00537444					group_3940
				group_4277	0.00736402					group_3941
				group_4278	0.0507348					group_3943
				group_4283	0.0384271					group_3945
				group_4284	0.000653267					group_3950
				group_4286	0.032044					group_3953
				group_4287	0.00981577					group_3956
				group_4289	0.0215834					group_3966
				group_4290	0.0142588					group_3968
				group_4291	0.0173161					group_3971
				group_4293	0.0273277					group_3978
				group_4294	0.00813601					group_398
				group_4295	0.00450982					group_3985
				group_4296	0.0230031					group_3986
				group_4299	0.00730742					group_3992
				group_430	0.0379203					group_3997
				group_4302	0.032151					group_3998
				group_4309	0.0364738					group_4006
				group_4310	0.0283726					group_4007
				group_4311	0.0126534					group_4009
				group_4314	0.00175179					group_401
				group_4315	0.0261083					group_4013
				group_4316	0.0162995					group_4015
				group_434	0.0359165					group_4016
				group_4395	0.0282781					group_4017
				group_4396	0.0213041					group_4019
				group_4397	0.0116692					group_4020
				group_44	0.0129377					group_4023
				group_440	0.02266					group_4026
				group_4404	0.0302813					group_4028
				group_4405	0.0180869					group_4031
				group_4406	0.00312175					group_4035
				group_4408	0.0503482					group_4041
				group_4409	0.00100328					group_4042
				group_4411	0.0342147					group_4045
				group_4412	0.0221999					group_405
				group_4416	0.0183495					group_4060
				group_4417	0.0273555					group_4061
				group_4419	0.0222078					group_4062
				group_4423	0.0173477					group_4066
				group_4428	0.0091168					group_407
				group_4430	0.054444					group_4070
				group_4440	0.0240762					group_4075
				group_4446	0.00232942					group_4077
				group_4500	0.0569258					group_4078
				group_451	0.0124232					group_409
				group_452	0.0438913					group_41
				group_458	0.0231119					group_410
				group_4614	0.0156259					group_4138
				group_4617	0.00511075					group_4140
				group_4619	0.0126364					group_4142
				group_4620	0.0254172					group_4145
				group_4622	0.00296653					group_4162
				group_4624	0.00657551					group_4165
				group_4636	0.030263					group_4168
				group_4637	0.0450708					group_4169
				group_4639	0.0556421					group_4170
				group_464	0.0108523					group_4172
				group_4640	0.0318171					group_4177
				group_465	0.0120964					group_418
				group_466	0.00302365					group_4180
				group_470	0.0283904					group_4182
				group_4701	0.0194494					group_4183
				group_4705	0.00482492					group_4184
				group_472	0.0193413					group_4186
				group_4736	0.01594					group_4187
				group_4739	0.0487943					group_4190
				group_4742	0.00405623					group_4191
				group_4743	0.0244174					group_4194
				group_4745	0.0264956					group_4195
				group_475	0.00647398					group_4197
				group_4750	0.0058825					group_42
				group_477	0.0158556					group_420
				group_479	0.0384406					group_4200
				group_488	0.0375803					group_4204
				group_49	0.013828					group_4209
				group_493	0.0100468					group_4210
				group_494	0.029131					group_4211
				group_495	0.011563					group_4212
				group_496	0.0184814					group_4214
				group_497	0.0355356					group_4215
				group_498	0.0183544					group_4216
				group_499	0.00946841					group_4217
				group_5	0.0427324					group_422
				group_505	0.0238668					group_4220
				group_506	0.0226892					group_4221
				group_5060	0.0411327					group_4222
				group_509	0.0209436					group_423
				group_51	0.00458513					group_424
				group_5105	0.0213187					group_427
				group_5106	0.0422611					group_4273
				group_5107	0.00236691					group_4274
				group_513	0.0147237					group_4276
				group_528	0.0158941					group_4277
				group_530	0.0248061					group_4278
				group_532	0.0450728					group_4283
				group_538	0.0225287					group_4284
				group_539	0.0301548					group_4286
				group_543	0.00675307					group_4287
				group_545	0.0135708					group_4289
				group_546	0.0565375					group_4290
				group_548	0.0180528					group_4291
				group_550	0.0105302					group_4293
				group_555	0.0182089					group_4294
				group_557	0.0221447					group_4295
				group_558	0.0152303					group_4296
				group_560	0.0214992					group_4299
				group_562	0.0210831					group_430
				group_566	0.00736281					group_4302
				group_567	0.0257794					group_4309
				group_571	0.0203381					group_4310
				group_581	0.00483261					group_4311
				group_586	0.0109129					group_4312
				group_591	0.00769514					group_4314
				group_598	0.0202855					group_4315
				group_600	0.00941807					group_4316
				group_602	0.00743065					group_434
				group_610	0.014094					group_4395
				group_613	0.0552258					group_4396
				group_617	0.0293803					group_4397
				group_618	0.0201032					group_44
				group_619	0.033539					group_440
				group_62	0.000913484					group_4404
				group_624	0.0727956					group_4405
				group_627	0.0435814					group_4406
				group_629	0.0278338					group_4408
				group_630	0.0202628					group_4409
				group_632	0.0375457					group_4411
				group_633	0.0269205					group_4412
				group_634	0.037777					group_4416
				group_635	0.0356268					group_4417
				group_645	0.0599592					group_4419
				group_65	0.00488484					group_4423
				group_654	0.0248952					group_4428
				group_655	0.0181762					group_4430
				group_658	0.0237194					group_4439
				group_660	0.0100922					group_4440
				group_661	0.0299412					group_4446
				group_663	0.00129501					group_4500
				group_665	0.0338706					group_451
				group_677	0.0366565					group_452
				group_681	0.0691333					group_456
				group_682	0.0203615					group_458
				group_688	0.00499038					group_4614
				group_690	0.0204172					group_4616
				group_691	0.0931107					group_4617
				group_699	0.017873					group_4618
				group_7	0.0168295					group_4619
				group_708	0.0142385					group_4620
				group_71	0.000497097					group_4621
				group_714	0.0240196					group_4622
				group_72	0.0142731					group_4624
				group_721	0.0179558					group_4636
				group_725	0.0454084					group_4637
				group_729	0.0245371					group_4639
				group_730	0.0302687					group_464
				group_732	0.00676102					group_4640
				group_733	0.00349781					group_465
				group_735	0.033915					group_466
				group_738	0.0587447					group_470
				group_740	0.00933868					group_4701
				group_743	0.0160066					group_4705
				group_745	0.0116859					group_472
				group_750	0.00290157					group_4736
				group_754	0.00474297					group_4739
				group_755	0.0257559					group_4740
				group_756	0.0124815					group_4742
				group_760	0.0378904					group_4743
				group_762	0.0269299					group_4745
				group_763	0.0192612					group_4746
				group_765	0.0103635					group_4747
				group_767	0.0480408					group_475
				group_768	0.00268479					group_4750
				group_769	0.0172549					group_477
				group_770	0.00721575					group_479
				group_771	0.0348733					group_488
				group_772	0.0137147					group_49
				group_776	0.0127378					group_493
				group_777	0.00875612					group_494
				group_778	0.0195817					group_495
				group_782	0.0212654					group_496
				group_786	0.00170847					group_497
				group_79	0.0269618					group_498
				group_790	0.0536698					group_499
				group_792	0.00192929					group_5
				group_80	0.0072951					group_505
				group_802	0.0026297					group_506
				group_803	0.0330573					group_5060
				group_804	0.00108514					group_509
				group_809	0.0252352					group_51
				group_812	0.0270044					group_5103
				group_813	0.024066					group_5105
				group_822	0.0148745					group_5106
				group_828	0.0515605					group_5107
				group_831	0.00315808					group_513
				group_832	0.0378129					group_520
				group_844	0.0301014					group_528
				group_845	0.0173569					group_530
				group_846	0.00124699					group_532
				group_847	0.00878643					group_538
				group_848	0.0140038					group_539
				group_856	0.000301841					group_543
				group_857	0.00925072					group_545
				group_858	0.00604305					group_546
				group_860	0.0275934					group_548
				group_861	0.0141408					group_550
				group_862	0.0191649					group_555
				group_863	0.0354706					group_557
				group_871	0.00980245					group_558
				group_874	0.034818					group_560
				group_875	0.0210295					group_562
				group_882	0.00278403					group_566
				group_888	0.0310812					group_567
				group_889	0.00326113					group_569
				group_890	0.02929					group_571
				group_895	0.0137176					group_572
				group_896	0.0148378					group_581
				group_90	0.0163247					group_586
				group_901	0.0198158					group_589
				group_902	0.00929784					group_591
				group_907	0.00649386					group_598
				group_908	0.0327932					group_600
				group_910	0.0491912					group_602
				group_911	0.0178289					group_610
				group_914	0.00467314					group_613
				group_915	0.00320087					group_617
				group_916	0.0225755					group_618
				group_919	0.0227125					group_619
				group_920	0.0435861					group_62
				group_922	0.00825897					group_624
				group_923	0.0576802					group_627
				group_928	0.0237915					group_629
				group_93	0.028127					group_630
				group_935	0.0180157					group_631
				group_936	0.010161					group_632
				group_942	0.0276137					group_633
				group_943	0.0419004					group_634
				group_947	0.00668836					group_635
				group_948	0.00941666					group_645
				group_949	0.0304645					group_647
				group_952	0.03894					group_65
				group_953	0.00281491					group_654
				group_955	0.0158862					group_655
				group_96	0.00490309					group_658
				group_962	0.00319856					group_660
				group_966	0.0265404					group_661
				group_970	0.00126894					group_663
				group_975	0.00413339					group_665
				group_980	0.0153487					group_677
				group_982	0.0391384					group_681
				group_988	0.031093					group_682
				group_990	0.0134706					group_688
				group_995	0.0114589					group_690
				group_998	0.0297244					group_691
				hbp	0.0449455					group_695
				hcaB	0.0236258					group_699
				hcp1	0.0199449					group_7
				hemR_1~~~hemR	0.00142472					group_702
				hemR_1~~~hemR_2~~~hemR	0.0240229					group_703
				hha_1	0.00289523					group_708
				higB2	0.0145035					group_71
				hin_1	0.0445592					group_711
				hin~~~hin_4	0.00147471					group_714
				hin~~~hin_4~~~hin_2	0.0228108					group_719
				hipA_2~~~hipA_1~~~hipA	0.0130716					group_72
				hmuU	0.000684646					group_721
				hns	0.0101691					group_725
				holE	0.00938462					group_727
				hsdR	0.0254486					group_729
				imm	0.0135262					group_730
				iucA~~~iucA_2~~~iucA_1	0.00657774					group_732
				iucB~~~iucB_1~~~iucB_2	0.0369335					group_733
				iucC_2~~~iucC~~~iucC_1	0.00730326					group_735
				iucD	0.00845262					group_736
				iutA	0.0378326					group_738
				kdgT	0.0278247					group_740
				klcA_1~~~klcA	0.010079					group_743
				klcA_1~~~klcA~~~klcA_2	0.0118997					group_745
				klcB	0.00510377					group_748
				korB	0.0123371					group_750
				lsoA	0.0148022					group_754
				lsoB	0.0156915					group_755
				ltrA	0.0237576					group_756
				ltxD~~~hlyD	0.00573672					group_758
				macA	0.0115382					group_760
				macB	0.00954595					group_762
				mbeA~~~mbeA_1	0.0211726					group_763
				mbeC	0.00189083					group_764
				mbeC~~~mbeC_1	0.0154318					group_765
				mcbA	0.00777274					group_767
				mcbC	0.0191932					group_768
				mcjA	0.0207294					group_769
				mcr11	0.0337839					group_770
				mdtH	0.0361896					group_771
				mdtL~~~bcr~~~cmlA1	0.0224298					group_772
				merT	0.0204277					group_775
				metG	0.00423672					group_776
				mmuM	0.0234818					group_777
				mntB_2	0.00961021					group_778
				mntB_3~~~mntB~~~mntB_1	0.0390128					group_782
				mpa	0.0181514					group_785
				nanE	0.0239729					group_786
				ngcG	0.0246544					group_79
				noc_1~~~noc~~~noc_2	0.0580707					group_790
				noc~~~noc_1~~~noc_2	0.0127711					group_792
				noc~~~noc_2	0.0553138					group_80
				nqrC~~~nqrC_1~~~nqrC_2	0.015205					group_802
				ntdA	0.0151338					group_803
				ntdB	0.0150973					group_804
				ntdC	0.0178618					group_808
				nucH~~~yhcR~~~yhcR_2	0.0436241					group_809
				ompT	0.00118499					group_812
				pal	0.0403664					group_813
				papB	0.00159011					group_822
				papC_1~~~papC	0.0164541					group_828
				papC~~~papC_1~~~papC_2	0.00787645					group_831
				papD_2~~~papD	0.00126961					group_832
				papD_2~~~papD_1	0.0107656					group_844
				papH_1~~~papH_2	0.0138095					group_845
				parM_1~~~parM_2	0.0383851					group_846
				parM_1~~~parM_2~~~parM	0.0139024					group_847
				pemI_1~~~pemI	0.0370219					group_848
				pemK~~~pemK_1	0.00778466					group_856
				pndA_1~~~pndA	0.0106108					group_857
				prsF	0.0281113					group_858
				psiB_1~~~psiB	0.0200175					group_860
				psiB_2~~~psiB	0.01617					group_861
				psiB~~~psiB_2~~~psiB_3~~~psiB_1	0.0317092					group_862
				ptsG	0.0181644					group_863
				pvuIIM	0.0403883					group_869
				qmcA	0.0267251					group_871
				rbsK	0.00551439					group_874
				rcbA	0.00184003					group_875
				rdgC	0.00872001					group_882
				rdmC~~~rutD	0.034846					group_885
				repA	0.0362968					group_888
				repA_1	0.0176745					group_889
				repA_2~~~repA_1~~~repA	0.000615721					group_890
				repB_2	0.0330381					group_894
				repE_2	0.034076					group_895
				repE~~~repE_2~~~repE_1	0.00289979					group_896
				resA_2~~~resA_1	0.0198303					group_90
				rfaH	0.00582715					group_901
				rhmR	0.022255					group_902
				rob	0.0197077					group_907
				rop_1	0.00210681					group_908
				rop~~~rop_1	0.0721766					group_910
				rpoS	0.026497					group_911
				silE_2~~~silE	0.00360613					group_914
				silP	0.0118053					group_915
				smc	0.0137532					group_916
				ssb_1~~~ssb_2	2.17216e-06					group_919
				ssb_2~~~ssb	0.0381627					group_920
				ssb~~~ssb_2~~~ssb_1~~~ssb_4	0.0407351					group_922
				stbB	0.0196128					group_923
				stpA~~~stpA_2	0.00789372					group_928
				tap	0.0258085					group_93
				tetC	0.020675					group_934
				tibC	0.0302391					group_935
				tnpA	0.016886					group_936
				topB~~~topB_1~~~topB_2	0.000748716					group_942
				topB~~~topB_2	0.0232463					group_943
				traA_1~~~traA~~~traA_2	0.00304888					group_944
				traA~~~traA_1	0.0255425					group_947
				traC_2~~~traC_3~~~traC_1~~~traC_4~~~traC	0.00847439					group_948
				traC~~~traC_2~~~traC_1~~~traC_5	0.0226907					group_949
				traD_1~~~traD_2~~~traD	0.00808556					group_952
				traD_2~~~traD~~~traD_1~~~traD_4~~~traD_3	0.0360236					group_953
				traI_1	0.0352377					group_955
				traI_1~~~traI_2~~~traI_9~~~traI_8~~~traI_7~~~traI_6~~~traI_5~~~traI_4~~~traI_3~~~traI	0.0133919					group_958
				traI~~~traI_1~~~traI_10~~~traI_11~~~traI_12~~~traI_13~~~traI_2~~~traI_14	0.0420312					group_96
				traJ_2	0.0202172					group_962
				traM_1~~~traM_2~~~traM~~~traM_3	0.00179693					group_966
				traM_2~~~traM	0.0210577					group_97
				traN~~~traN_1~~~traN_2	0.00766019					group_970
				traQ	0.00485287					group_975
				traR	0.00855268					group_980
				traS	0.013606					group_982
				traY	0.00881174					group_988
				traY_2	0.00663214					group_990
				ugpB	0.0412037					group_995
				ugpC	0.0203317					group_998
				ulaA	0.0215349					hbp
				ulaC	0.0222251					hcaB
				umuC~~~umuC_2~~~umuC_1	0.00682303					hcp1
				uvrD~~~yjcD	0.0138293					hemR_1~~~hemR
				vapC	0.00428341					hemR_1~~~hemR_2~~~hemR
				vapC_1~~~vapC_2~~~vapC	0.0196463					hha_1
				vapC_2	0.0173795					higB2
				virB4	0.0334391					hin_1
				virB4_3	0.0597636					hin~~~hin_4
				virB8	0.0210609					hin~~~hin_4~~~hin_2
				xerC	0.0151451					hipA_2~~~hipA_1~~~hipA
				xerC_1~~~xerC~~~xerC_3~~~xerC_4	0.0425861					hmuU
				xerC_6~~~xerC_5~~~xerD~~~xerC	0.0157241					hns
				xerD	0.0385016					holE
				xerD~~~xerC_2~~~xerC_4~~~xerC~~~xerC_5~~~xerC_3~~~xerC_1	0.0101019					hsdR
				xni	0.00720531					icsA
				ybbJ	0.0185742					imm
				yceD_1	0.000817892					iucA~~~iucA_2~~~iucA_1
				yceD_2	0.0604278					iucB~~~iucB_1~~~iucB_2
				yceD_4	0.0143941					iucC_2~~~iucC~~~iucC_1
				ydiV~~~pdeH	0.00340737					iucD
				yhcR	0.0357357					iutA
				yhcR~~~nucH	0.00821394					kdgT
				yhdJ_1~~~yhdJ	0.052213					klcA_1~~~klcA
				yhdJ_2	0.0203646					klcA_1~~~klcA~~~klcA_2
				yhdJ_2~~~yhdJ~~~yhdJ_1	0.00390163					klcB
				yhdJ~~~yhdJ_2	0.0412006					korB
				ylpA_2~~~ylpA	0.0122969					lsoA
				yokD	0.0157955					lsoB
				yqjE	0.00908942					ltrA
				yqjZ	0.00193956					ltxD~~~hlyD
				znuC	0.03321					macA
										macB
										mbeA~~~mbeA_1
										mbeC
										mbeC~~~mbeC_1
										mcbA
										mcbC
										mcjA
										mcjD
										mcr11
										mdtH
										mdtL~~~bcr~~~cmlA1
										merT
										metG
										mmuM
										mntB_1~~~mntB_3
										mntB_2
										mntB_3~~~mntB~~~mntB_1
										mpa
										nanE
										ngcG
										noc_1~~~noc~~~noc_2
										noc~~~noc_1~~~noc_2
										noc~~~noc_2
										nqrC~~~nqrC_1~~~nqrC_2
										ntdA
										ntdB
										ntdC
										nucH~~~yhcR~~~yhcR_2
										ompT
										pal
										papB
										papC_1~~~papC
										papC~~~papC_1~~~papC_2
										papD_2~~~papD
										papD_2~~~papD_1
										papH_1~~~papH_2
										parM_1~~~parM_2
										parM_1~~~parM_2~~~parM
										pemI_1~~~pemI
										pemK_1~~~pemK
										pemK~~~pemK_1
										pinR
										pndA_1~~~pndA
										prsF
										psiB_1~~~psiB
										psiB_2~~~psiB
										psiB~~~psiB_2~~~psiB_3~~~psiB_1
										ptsG
										pvuIIM
										qmcA
										rbsK
										rcbA
										rdgC
										rdmC~~~rutD
										repA
										repA_1
										repA_2~~~repA_1~~~repA
										repB_2
										repE_2
										repE~~~repE_1~~~repE_2
										repE~~~repE_2~~~repE_1
										resA_2~~~resA_1
										rfaH
										rhmR
										rob
										rocC
										rop_1
										rop_1~~~rop~~~rop_3
										rop~~~rop_1
										rop~~~rop_2~~~rop_1
										rpoS
										silE_2~~~silE
										silP
										smc
										ssb_1~~~ssb_2
										ssb_2~~~ssb
										ssb_2~~~ssb_1~~~ssb
										ssb~~~ssb_2~~~ssb_1~~~ssb_4
										stbB
										stpA~~~stpA_2
										tap
										tdeA
										tetC
										tibC
										tmrB
										tnpA
										tnpR~~~tnpR_1
										topB~~~topB_1~~~topB_2
										topB~~~topB_2
										traA_1~~~traA~~~traA_2
										traA~~~traA_1
										traC_2~~~traC_3~~~traC_1~~~traC_4~~~traC
										traC~~~traC_2~~~traC_1~~~traC_5
										traD_1~~~traD_2~~~traD
										traD_2~~~traD~~~traD_1~~~traD_4~~~traD_3
										traI_1
										traI_1~~~traI_2~~~traI_9~~~traI_8~~~traI_7~~~traI_6~~~traI_5~~~traI_4~~~traI_3~~~traI
										traI~~~traI_1~~~traI_10~~~traI_11~~~traI_12~~~traI_13~~~traI_2~~~traI_14
										traJ_2
										traM_1~~~traM_2~~~traM~~~traM_3
										traM_2~~~traM
										traN~~~traN_1~~~traN_2
										traN~~~traN_3~~~traN_2~~~traN_1
										traQ
										traR
										traS
										traV
										traY
										traY_2
										traY~~~traY_1
										ugpB
										ugpC
										ulaA
										ulaB
										ulaC
										umuC_1~~~dinB~~~umuC_2~~~umuC
										umuC~~~umuC_2~~~umuC_1
										uvrD~~~yjcD
										vapC
										vapC_1~~~vapC_2~~~vapC
										vapC_1~~~vapC_3~~~vapC
										vapC_2
										virB4
										virB4_3
										virB8
										xerC
										xerC_1~~~xerC~~~xerC_3~~~xerC_4
										xerC_4~~~xerC_1~~~xerC_2~~~xerC
										xerC_6~~~xerC_5~~~xerD~~~xerC
										xerD
										xerD~~~xerC_2~~~xerC_4~~~xerC~~~xerC_5~~~xerC_3~~~xerC_1
										xni
										ybbH
										ybbJ
										yceD_1
										yceD_2
										yceD_4
										ydiV~~~pdeH
										yhcR
										yhcR~~~nucH
										yhdJ_1~~~yhdJ
										yhdJ_2
										yhdJ_2~~~yhdJ~~~yhdJ_1
										yhdJ~~~yhdJ_2
										ylpA_2~~~ylpA
										yokD
										yqjE
										yqjZ
										znuC

### Sheet: Combined dataset-Feature sets
Table : 9 : Feature set Selection for Combined dataset
Chi-Square based Feature sets				Mutual Information based Feature sets			Boruta based Feature sets			Relaxed Feature sets	STRICT Feature sets
gene	chi2_score	p_value		gene	mi_score		gene			gene	gene
RBKS_3~~~yihV_1~~~rbsK_2	5.99521	0.0143448		aaeA_2~~~aaeA_3~~~emrA_1~~~farA~~~emrA_2	0.00112494		agaC_2			RBKS_3~~~yihV_1~~~rbsK_2	agaC_2
aam	9.92022	0.00163473		aam	0.021998		btuB_3~~~cirA_1			aaeA_2~~~aaeA_3~~~emrA_1~~~farA~~~emrA_2	btuB_3~~~cirA_1
aaxC_1	7.43172	0.00640842		aaxC_1	0.0100738		cbeA_1~~~cbeA_2~~~cbeA_3~~~cbeA_4~~~cbeA~~~cbeA_5			aam	cbeA_1~~~cbeA_2~~~cbeA_3~~~cbeA_4~~~cbeA~~~cbeA_5
aaxC_2~~~aaxC_3	8.72587	0.00313726		aaxC_2~~~aaxC_3	0.0139282		cbtA~~~cbtA_1~~~cbtA_2~~~cbtA_3			aaxC_1	cbtA~~~cbtA_1~~~cbtA_2~~~cbtA_3
abaQ	4.93098	0.0263794		abaF_3~~~abaF_2~~~abaF_1	0.0210803		espC			aaxC_2~~~aaxC_3	espC
abgA_1~~~abgA_2~~~abgA	4.41519	0.0356203		abaQ	0.0167275		flu_1~~~flu_2~~~flu~~~flu_3~~~flu_4			abaF_3~~~abaF_2~~~abaF_1	flu_1~~~flu_2~~~flu~~~flu_3~~~flu_4
abgB_1~~~abgB_2~~~abgB_3~~~abgB	4.41519	0.0356203		abgA_1~~~abgA_2~~~abgA	7.66306e-05		gadA~~~gadB_3~~~gadB_2~~~gadB			abaQ	gadA~~~gadB_3~~~gadB_2~~~gadB
abgT_1~~~abgT_2~~~abgT_3~~~abgT	4.41519	0.0356203		abgB_1~~~abgB_2~~~abgB_3~~~abgB	0.011864		gadB_1~~~gadB~~~gadA			abgA_1~~~abgA_2~~~abgA	gadB_1~~~gadB~~~gadA
acnB	5.59843	0.0179766		abgT_1~~~abgT_2~~~abgT_3~~~abgT	0.0101905		glmU_2~~~glmU_1~~~glmU_3			abgB_1~~~abgB_2~~~abgB_3~~~abgB	glmU_3~~~glmU_1
acpP_1~~~acpP_3	6.52374	0.0106444		acnB	0.0394723		glmU_3~~~glmU_1			abgT_1~~~abgT_2~~~abgT_3~~~abgT	group_10205
acuI_2	5.08557	0.0241258		acpP_1~~~acpP_3	0.0087856		group_10205			acnB	group_10305
adhE_2~~~adhE_1	16.0393	6.20429e-05		acpS_1	0.0169468		group_10305			acpP_1~~~acpP_3	group_10462
adhE_2~~~astD_2~~~astD_1	16.0393	6.20429e-05		acs_1~~~acsA~~~acsA_3~~~acs_2~~~acsA_1~~~acsA_2	0.00625803		group_10462			acpS_1	group_10489
adiA_2	7.43172	0.00640842		acs_7~~~dhbE~~~dhbE_1~~~dhbE_2	0.00625217		group_10489			acs_1~~~acsA~~~acsA_3~~~acs_2~~~acsA_1~~~acsA_2	group_10611
aes_2~~~aes_1	6.40069	0.0114076		acuI_2	0.0113568		group_10596			acs_7~~~dhbE~~~dhbE_1~~~dhbE_2	group_10659
afaD	4.70774	0.0300271		acuR_2~~~acuR	0.0140975		group_10611			acuI_2	group_10976
afaE3	4.9584	0.0259642		addA~~~rep_1	0.0176613		group_10659			acuR_2~~~acuR	group_11078
agaC_2	40.6727	1.79988e-10		adh1	0.031659		group_10717			addA~~~rep_1	group_11500
agaS_2~~~kbaZ_2	6.50547	0.0107543		adhE_2~~~adhE_1	0.00990002		group_10976			adh1	group_11659
aglB_1~~~aglB_2~~~aglB_3~~~aglB~~~aglB_4	4.9836	0.0255887		adhE_2~~~astD_2~~~astD_1	0.0472249		group_11078			adhE_2~~~adhE_1	group_12142
algC_2~~~algC~~~algC_1~~~glmM_1	5.57381	0.018231		adhE_3~~~adhE_2	0.00961748		group_11500			adhE_2~~~astD_2~~~astD_1	group_12144
ampC_2~~~ampC_3	4.66535	0.0307771		adh~~~tdh_3~~~tdh_2~~~tdh_1	0.0190571		group_11613			adhE_3~~~adhE_2	group_12145
ampR	4.66535	0.0307771		adiA_2	0.00688819		group_11654			adh~~~tdh_3~~~tdh_2~~~tdh_1	group_1721
ant1	6.43211	0.0112076		aes_2~~~aes_1	0.015204		group_11659			adiA_2	group_3974
ant1_2~~~ant1_1	5.59843	0.0179766		afaE3	0.0230308		group_11724			aes_2~~~aes_1	group_4412
aplK~~~glpK_1	12.7799	0.000350366		agaC_2	0.0685035		group_11744			afaD	group_4771
appY~~~gadX_1~~~rhaR_6	4.62323	0.0315417		agaS_2~~~kbaZ_2	0.0108778		group_12142			afaE3	group_487
aptA	12.7799	0.000350366		agp_3~~~agp_4~~~agp_2	0.00394263		group_12144			agaC_2	group_5473
aptB	12.7799	0.000350366		albA	0.00856651		group_12145			agaS_2~~~kbaZ_2	group_5512
apxIB_1~~~ltxB~~~apxIB~~~lagD~~~ltxB_2	10.3587	0.00128864		algC~~~algC_1~~~algC_2~~~glmM_1	0.0277286		group_1721			aglB_1~~~aglB_2~~~aglB_3~~~aglB~~~aglB_4	group_5784
apxIB_2~~~apxIB	7.17273	0.007402		alsB~~~alsB_2~~~alsB_1	0.0236194		group_3633			agp_3~~~agp_4~~~agp_2	group_6498
apxIB~~~apxIB_2~~~ltxB	10.8849	0.000969517		alsE_1~~~alsE_2~~~alsE	0.0082528		group_3974			albA	group_6554
araB_2	6.43038	0.0112185		alsK~~~alsK_2~~~alsK_1	0.00287526		group_4412			algC_2~~~algC~~~algC_1~~~glmM_1	group_6673
arcA_2~~~arcA_1	4.51952	0.0335102		alx_2	0.00962683		group_4771			algC~~~algC_1~~~algC_2~~~glmM_1	group_6803
argH_2	3.98779	0.0458312		ampC_2	0.00838026		group_487			alsB~~~alsB_2~~~alsB_1	group_7498
argI_2~~~argF	4.91504	0.0266238		angR~~~mbtB~~~dltA~~~angR_1~~~dltA_3~~~dltA_1	0.0117183		group_508			alsE_1~~~alsE_2~~~alsE	group_7827
argR_2	4.51952	0.0335102		ansB~~~ansB_1~~~ansB_2	0.0245446		group_5473			alsK~~~alsK_2~~~alsK_1	group_8337
arsA	6.86796	0.00877547		ant1_1	0.0473868		group_5512			alx_2	group_852
arsB_2~~~arsB~~~arsB_1	5.35474	0.020666		apbC_2	0.0244176		group_5784			ampC_2	group_8601
arsD	6.86796	0.00877547		aplK~~~glpK_1	0.0271472		group_6498			ampC_2~~~ampC_3	group_867
aspA_1~~~aspA_2	5.86505	0.0154444		appY	0.00875157		group_6540			ampR	group_8676
assT~~~assT_1~~~assT_2	4.23962	0.0394909		appY_2~~~appY	0.0123729		group_6554			angR~~~mbtB~~~dltA~~~angR_1~~~dltA_3~~~dltA_1	group_9085
astD_2	8.57609	0.00340606		aptA	0.00153559		group_6647			ansB~~~ansB_1~~~ansB_2	group_9306
atm1_2	6.43038	0.0112185		aptB	0.0219099		group_6673			ant1	group_9621
bcgIA	4.93098	0.0263794		apxIB_1~~~ltxB~~~apxIB~~~lagD~~~ltxB_2	0.0154151		group_6803			ant1_1	group_9743
bcgIB	4.93098	0.0263794		apxIB_2~~~apxIB	0.0448817		group_6983			ant1_2~~~ant1_1	group_9905
bcs1	10.0808	0.00149826		apxIB~~~apxIB_2~~~ltxB	0.031838		group_7498			apbC_2	higB2_1
betI_3	10.7708	0.00103113		araB_1	0.000606422		group_7569			aplK~~~glpK_1	klcA_1~~~klcA~~~klcA_3~~~klcA_2~~~klcA_5~~~klcA_6
bshA~~~mshA_2~~~glgM	6.39665	0.0114336		araB_2	0.0853097		group_7827			appY	klcA_2~~~klcA_3~~~klcA_1~~~klcA~~~klcA_4
btuB_3~~~cirA_1	20.686	5.41099e-06		araG_2~~~araG_1~~~mglA_4~~~mglA_3~~~xylG_2~~~mglA_2~~~rbsA_1~~~rbsA_3	0.0081424		group_7900			appY_2~~~appY	klcA_5~~~klcA
btuD_2	6.97	0.00828875		araQ~~~lacG	0.016535		group_8337			appY~~~gadX_1~~~rhaR_6	ldrD_1~~~ldrD_2~~~ldrD_3~~~ldrD
btuR_1	4.31321	0.0378175		arcA_2~~~arcA_1	0.0410925		group_852			aptA	ldrD_2
bvgA	4.19443	0.0405569		arcA_4~~~arcA_3~~~arcA_2	0.0314846		group_8539			aptB	mazF~~~mazF_1
cadC_2~~~cadC	4.97647	0.0256943		arcC1_4~~~arcC2~~~arcC1_1~~~arcC1_2~~~arcC2_1	0.00291994		group_8601			apxIB_1~~~ltxB~~~apxIB~~~lagD~~~ltxB_2	metG_1~~~metG_2~~~metG
caeB~~~caeA	11.1532	0.000838865		arcC1_5~~~arcC1_2	0.0360977		group_867			apxIB_2~~~apxIB	papA~~~papA_2~~~papA_1
caf1A	4.70774	0.0300271		argH_2	0.00891925		group_8676			apxIB~~~apxIB_2~~~ltxB	tufB~~~tuf1
caf1M	4.70774	0.0300271		argK_2~~~argK	0.0439816		group_8961			araB_1
cai	6.97432	0.00826876		argP_2	0.0058896		group_9085			araB_2
caiT_1~~~caiT_2~~~betL~~~betT1~~~ectT	5.35474	0.020666		argR_2	0.0261295		group_9306			araG_2~~~araG_1~~~mglA_4~~~mglA_3~~~xylG_2~~~mglA_2~~~rbsA_1~~~rbsA_3
casA	8.71883	0.0031494		ariR	0.0502267		group_9621			araQ~~~lacG
casC	7.91174	0.00491149		arnC_2	0.0305534		group_9743			arcA_2~~~arcA_1
catM_2	5.35865	0.0206197		arnC_2~~~icaA~~~arnC_4~~~arnC_1	0.0190737		group_9837			arcA_4~~~arcA_3~~~arcA_2
cbeA_1	5.27061	0.0216884		arnC_5~~~arnC_3	0.0140971		group_9905			arcC1_4~~~arcC2~~~arcC1_1~~~arcC1_2~~~arcC2_1
cbeA_1~~~cbeA_2~~~cbeA_3~~~cbeA_4~~~cbeA~~~cbeA_5	21.4241	3.68112e-06		arsA	0.0244361		group_9960			arcC1_5~~~arcC1_2
cbeA_1~~~cbeA_2~~~cbeA_4~~~cbeA	5.83975	0.0156681		arsC_2	0.00552197		higB2_1			argH_2
cbeA_2~~~cbeA_1~~~cbeA_3~~~cbeA_6	5.11646	0.0236999		arsD	0.0131379		hokE_3			argI_2~~~argF
cbeA_3~~~cbeA~~~cbeA_1~~~cbeA_5	5.88933	0.0152329		artJ~~~artJ_2~~~artJ_1	0.0155772		klcA_1~~~klcA~~~klcA_3~~~klcA_2~~~klcA_5~~~klcA_6			argK_2~~~argK
cbeA~~~cbeA_1	8.28505	0.00399728		artM_2~~~lptB_1	0.0194101		klcA_2~~~klcA_3~~~klcA_1~~~klcA~~~klcA_4			argP_2
cbeA~~~cbeA_1~~~cbeA_2~~~cbeA_3~~~cbeA_5	5.83358	0.0157231		artM_4~~~artM_2	0.0520349		klcA_5~~~klcA			argR_2
cbtA_1~~~cbtA_4	6.40827	0.011359		ascG~~~ascG_1~~~ascG_2~~~ascG_3	0.0191369		ldrD_1~~~ldrD_2~~~ldrD_3~~~ldrD			ariR
cbtA_2~~~cbtA_3~~~cbtA_1~~~cbtA_4	16.7101	4.35475e-05		aspA_1~~~aspA_2	0.00327214		ldrD_2			arnC_2
cbtA_2~~~cbtA_4~~~cbtA	6.63824	0.00998126		atoA	0.00603442		mazF~~~mazF_1			arnC_2~~~icaA~~~arnC_4~~~arnC_1
cbtA_2~~~cbtA_4~~~cbtA_1~~~cbtA_3~~~cbtA	4.88631	0.0270705		atoB_1~~~atoB_2~~~atoB_3~~~atoB~~~atoB_4	0.0230878		metG_1~~~metG_2~~~metG			arnC_5~~~arnC_3
cbtA_3	8.64456	0.00328039		atoD	0.0192604		papA~~~papA_2~~~papA_1			arsA
cbtA_3~~~cbtA_1~~~cbtA_2	6.78305	0.00920277		atoS_3~~~atoS_2~~~atoS_1~~~atoS	0.00605756		ppsE_2~~~ppsE_1~~~COQ5_2~~~COQ5			arsB_2~~~arsB~~~arsB_1
cbtA~~~cbtA_1~~~cbtA_2~~~cbtA_3	13.1065	0.000294274		atsB~~~chuR_1~~~chuR_2~~~chuR_3	0.0114955		rrrD_4~~~rrrD_3~~~rrrD_1~~~rrrD_2~~~rrrD			arsC_2
cbtA~~~cbtA_3~~~cbtA_2~~~cbtA_1~~~cbtA_5	5.29823	0.0213471		atzF	0.0196903		tufB_3~~~tufB_2~~~tufB~~~tuf1~~~tufB_1~~~tuf1_2			arsD
ccdB	7.85602	0.00506517		axe16A	0.0213538		tufB~~~tuf1			artJ~~~artJ_2~~~artJ_1
ccmL	16.0393	6.20429e-05		axeA1	0.00653802					artM_2~~~lptB_1
cdiA_6~~~cdiA_5~~~cdiA_2	8.76732	0.00306676		azoR1	0.0109947					artM_4~~~artM_2
cdiA~~~cdiA_1	4.08123	0.0433621		bacC	0.00573837					ascG~~~ascG_1~~~ascG_2~~~ascG_3
cea	10.9066	0.000958238		bacC~~~kduD_1~~~kduD_3~~~kduD_2	0.0649921					aspA_1~~~aspA_2
cea_4~~~cea_3~~~cea_2~~~cea~~~cea_1	10.9984	0.000911881		bcgIB	0.0388095					assT~~~assT_1~~~assT_2
cfaB	4.16464	0.0412761		bcsE_1~~~bcsE_2~~~bcsE	0.00661371					astD_2
citF	5.59843	0.0179766		bcsQ_2~~~bcsQ~~~bcsQ_1	0.0131038					atm1_2
citG_2	4.66535	0.0307771		bdcA	0.0208306					atoA
citX~~~citX_2	4.66535	0.0307771		bdhA	0.00900666					atoB_1~~~atoB_2~~~atoB_3~~~atoB~~~atoB_4
clpP_3~~~clpP_1~~~clpP_2	4.02136	0.0449276		benM~~~oxyR_2	0.00492922					atoD
clpP_3~~~clpP_2	5.58199	0.0181461		bepC~~~oprM	0.00893735					atoS_3~~~atoS_2~~~atoS_1~~~atoS
clpV1~~~clpV1_2	5.63844	0.0175708		betB_3~~~betB_1~~~betB~~~betB_4~~~betB_6~~~betB_5~~~betB_2	0.00236548					atsB~~~chuR_1~~~chuR_2~~~chuR_3
cma	6.97432	0.00826876		betI_2~~~betI_1~~~betI	0.00785092					atzF
cmi	4.9584	0.0259642		betT_2~~~betT_1~~~betT	0.013415					axe16A
cntE~~~yfcJ_2	8.75226	0.00309218		bglA_3~~~bglA_1~~~bglA_2	0.0329994					axeA1
cra_2	6.35782	0.0116865		bglB	0.026655					azoR1
cra_3	6.43038	0.0112185		bglG_2~~~bglG_1~~~bglG	0.00873348					bacC
crcB_2	4.87996	0.0271702		bglH_4~~~bglH_2~~~bglH_3	0.00442479					bacC~~~kduD_1~~~kduD_3~~~kduD_2
crr_2	4.93098	0.0263794		bglJ~~~bglJ_1	0.0308064					bcgIA
cse3~~~casE	8.4341	0.00368249		bigR	0.030491					bcgIB
cspE_1~~~cspG_2	5.67144	0.0172433		bla_2~~~bla	0.0105225					bcs1
cspJ	13.2765	0.000268757		bla~~~bla_8	0.0396539					bcsE_1~~~bcsE_2~~~bcsE
ctxB	6.43038	0.0112185		blc_2~~~blc_1~~~blc_3	0.00495509					bcsQ_2~~~bcsQ~~~bcsQ_1
curA~~~curA_2~~~curA_1	5.35474	0.020666		bluF_2~~~bluF_1~~~bluF	0.00950858					bdcA
cutD_2~~~cutD_3	8.57609	0.00340606		bshA_1	0.0160419					bdhA
cvaA_1	4.08123	0.0433621		bshA~~~mshA_2~~~glgM	0.00371989					benM~~~oxyR_2
cvaA~~~cvaA_1~~~cvaA_2	13.5328	0.000234427		bshB1	0.0346793					bepC~~~oprM
cvaC	7.17273	0.007402		btuB_1~~~fcuA~~~fatA	0.0155327					betB_3~~~betB_1~~~betB~~~betB_4~~~betB_6~~~betB_5~~~betB_2
cynR_3~~~hdfR_7~~~cynR_2	4.9836	0.0255887		btuB_3~~~cirA_1	0.0476168					betI_2~~~betI_1~~~betI
cynS	4.9836	0.0255887		btuB_3~~~cirA_1~~~cirA_2~~~btuB_2~~~btuB_1~~~btuB_5	0.0517461					betI_3
cynT	4.9836	0.0255887		btuC_3	0.00689507					betT_2~~~betT_1~~~betT
dapH_1	8.0646	0.00451384		btuD_1	0.00982082					bglA_3~~~bglA_1~~~bglA_2
dasR~~~nagR_2	5.99521	0.0143448		btuD_2~~~btuD_3~~~btuD_4	0.00884704					bglB
dctA_1	4.31321	0.0378175		btuF_1	0.0131471					bglG_2~~~bglG_1~~~bglG
dctM	4.04371	0.0443362		btuR_1	0.0129064					bglH_4~~~bglH_2~~~bglH_3
dcuA_3	4.7995	0.028468		cadA_2~~~cadA_1~~~cadA	0.017234					bglJ~~~bglJ_1
dcuB_2	3.98779	0.0458312		cadB_1~~~cadB_2~~~cadB_3~~~cadB_4~~~cadB	0.0100923					bigR
dcuB_3	3.98779	0.0458312		caeB~~~caeA	0.0981758					bla_2~~~bla
dcuD_1~~~dcuD_2	3.98779	0.0458312		caf1M	0.0102517					bla~~~bla_8
dcuD_3~~~dcuD_1~~~dcuD_2	5.30235	0.0212966		cai	0.0296142					blc_2~~~blc_1~~~blc_3
ddpA_1~~~ddpA_2~~~ddpA_3~~~ddpA	4.9836	0.0255887		caiT_1~~~caiT_2	0.0102037					bluF_2~~~bluF_1~~~bluF
ddpB_1~~~ddpB_2~~~ddpB	4.9836	0.0255887		capD	0.000709579					bshA_1
ddpD	5.35474	0.020666		carA_3~~~carA_2~~~carA_1	0.0127693					bshA~~~mshA_2~~~glgM
ddpF~~~btuD_7	5.35474	0.020666		cas3~~~cas3_2~~~cas3_1	0.015728					bshB1
ddpX~~~ddpX_1~~~ddpX_2	4.9836	0.0255887		cas6f	0.00483962					btuB_1~~~fcuA~~~fatA
ddrA	16.0393	6.20429e-05		casA	0.0110397					btuB_3~~~cirA_1
deoR_2~~~deoR_1	14.4537	0.00014365		casC	0.0125392					btuB_3~~~cirA_1~~~cirA_2~~~btuB_2~~~btuB_1~~~btuB_5
dgaR	6.47494	0.0109406		casC~~~casC_1~~~casC_2	0.00703494					btuC_3
dgoA_2	5.86505	0.0154444		casE	0.0272032					btuD_1
dgoD_2~~~dgoD	8.39764	0.00375709		catM_2	0.0111829					btuD_2
dgoT_2~~~dgoT	4.97647	0.0256943		cbdC	0.0146577					btuD_2~~~btuD_3~~~btuD_4
dhfrI	6.88836	0.0086759		cbeA_1	0.0109779					btuF_1
dinG_2	12.1148	0.000500225		cbeA_1~~~cbeA_2~~~cbeA_3~~~cbeA_4~~~cbeA~~~cbeA_5	0.0165212					btuR_1
dinI_1~~~dinI_3~~~dinI_2	5.21052	0.0224506		cbeA_2~~~cbeA_4	0.00598741					bvgA
dlsT_2~~~dlsT	4.58444	0.0322636		cbeA_5~~~cbeA_3~~~cbeA_1~~~cbeA_4~~~cbeA	0.00762742					cadA_2~~~cadA_1~~~cadA
dltA_1~~~dltA_2	11.9461	0.00054761		cbeA_5~~~cbeA~~~cbeA_2	0.0439194					cadB_1~~~cadB_2~~~cadB_3~~~cadB_4~~~cadB
dltA_2~~~tycC~~~dltA_3~~~angR~~~lgrD~~~grsB_1	9.92022	0.00163473		cbeA~~~cbeA_1	0.000117297					cadC_2~~~cadC
dltC	9.92022	0.00163473		cbeA~~~cbeA_3~~~cbeA_2~~~cbeA_1~~~cbeA_6	0.0345944					caeB~~~caeA
dmlA_3~~~dmlA_2~~~dmlA_1~~~dmlA	5.35474	0.020666		cbtA_1~~~cbtA_2~~~cbtA_3	0.0164917					caf1A
dmlR_1	5.79482	0.0160735		cbtA_1~~~cbtA_4	0.00235203					caf1M
dmsA_1	6.43038	0.0112185		cbtA_2~~~cbtA_3~~~cbtA_1~~~cbtA_4	0.040672					cai
dnaB_1~~~dnaC_3~~~dnaB_3~~~dnaB_2	10.3019	0.0013289		cbtA_2~~~cbtA_4~~~cbtA_1~~~cbtA_3~~~cbtA	0.00800935					caiT_1~~~caiT_2
dnaT_1~~~dnaT_2	16.8197	4.11043e-05		cbtA_2~~~cbtA_4~~~cbtA_3~~~cbtA_1	0.0150005					caiT_1~~~caiT_2~~~betL~~~betT1~~~ectT
dnaT_2~~~dnaT_1	12.3553	0.000439742		cbtA_3	0.0055491					capD
dosC~~~dosC_2~~~dosC_1~~~dosC_3	5.35474	0.020666		cbtA_3~~~cbtA_1~~~cbtA_2	0.0107077					carA_3~~~carA_2~~~carA_1
dpnA~~~dpnA_1	7.46457	0.00629252		cbtA~~~cbtA_1~~~cbtA_2~~~cbtA_3	0.0587355					cas3~~~cas3_2~~~cas3_1
dpnM_1~~~dpnM	6.81688	0.00903		ccdA	0.00471531					cas6f
dpnM~~~dam_2	9.05103	0.00262546		ccdB	0.0194031					casA
dsbI	4.23962	0.0394909		ccdB_2~~~ccdB_1~~~ccdB	0.00435834					casC
dsbL_1~~~dsbL_2~~~dsbL	4.23962	0.0394909		ccdB~~~ccdB_1	0.00275123					casC~~~casC_1~~~casC_2
dsdX_1~~~dsdX~~~dsdX_2	24.4531	7.61393e-07		ccpA~~~purR_1~~~purR_5~~~purR_6	0.0248771					casE
eatA~~~espP~~~sepA_2~~~pic_2~~~pic_3~~~pic_4~~~pic_5~~~pic_6~~~pic_1~~~pic	11.1532	0.000838865		cdiA_2~~~cdiA_3	0.0201716					catM_2
ecdB	6.95971	0.00833655		cdiA_2~~~cdiA_7~~~cdiA~~~cdiA_1~~~cdiA1~~~cdiA_3	0.02994					cbdC
ecoRIIR	5.27061	0.0216884		cdiA_4	0.032946					cbeA_1
edcC_1~~~edcC_2~~~edcC	6.95971	0.00833655		cdiA_6~~~cdiA_5~~~cdiA_2	0.0302798					cbeA_1~~~cbeA_2~~~cbeA_3~~~cbeA_4~~~cbeA~~~cbeA_5
elfC_2~~~elfC_1~~~lpfC	8.79515	0.00302033		cdiA~~~cdiA_1	0.00246549					cbeA_1~~~cbeA_2~~~cbeA_4~~~cbeA
elfG_2~~~elfG~~~lpfD	9.55577	0.00199322		cdr	0.00544702					cbeA_2~~~cbeA_1~~~cbeA_3~~~cbeA_6
elmGT_1~~~elmGT_2~~~elmGT	7.22195	0.00720173		cdsA_2	0.0176143					cbeA_2~~~cbeA_4
emrB~~~emrB_1	11.1969	0.000819363		cdtB	0.0524974					cbeA_3~~~cbeA~~~cbeA_1~~~cbeA_5
emrB~~~emrB_4~~~emrB_1	4.66535	0.0307771		cea	0.00593845					cbeA_5~~~cbeA_3~~~cbeA_1~~~cbeA_4~~~cbeA
eno_2	5.51874	0.0188138		cea_4~~~cea_3~~~cea_2~~~cea~~~cea_1	0.0131632					cbeA_5~~~cbeA~~~cbeA_2
era_1~~~era_3	7.33108	0.00677723		cfaB	0.00871043					cbeA~~~cbeA_1
era_2~~~era_3~~~era_1	8.56537	0.00342617		chaC_1	0.00362997					cbeA~~~cbeA_1~~~cbeA_2~~~cbeA_3~~~cbeA_5
esiB_1~~~esiB	8.16246	0.00427664		chbA_2~~~chbA_1	0.00736923					cbeA~~~cbeA_3~~~cbeA_2~~~cbeA_1~~~cbeA_6
espC	40.9689	1.54669e-10		chiA_2~~~chiA_1~~~chiA	0.029989					cbtA_1~~~cbtA_2~~~cbtA_3
espC_1~~~espC~~~espC_2	11.3699	0.000746453		chpB	0.0464096					cbtA_1~~~cbtA_4
eutN_1~~~eutN_2	9.16887	0.00246166		chpS	0.0178213					cbtA_2~~~cbtA_3~~~cbtA_1~~~cbtA_4
exuT_1	7.89981	0.004944		cia_2~~~cia_1~~~cia	0.0172024					cbtA_2~~~cbtA_4~~~cbtA
exuT_2~~~exuT_3	5.94709	0.0147416		cirA_2	0.00967137					cbtA_2~~~cbtA_4~~~cbtA_1~~~cbtA_3~~~cbtA
fabF_2~~~fabF_1~~~fabF_3	6.52374	0.0106444		cirA_3	0.000166805					cbtA_2~~~cbtA_4~~~cbtA_3~~~cbtA_1
fabF_3~~~fabB_2~~~fabF_2	6.52374	0.0106444		citF	0.0294263					cbtA_3
fabG_1	12.7799	0.000350366		citG_2	0.0129079					cbtA_3~~~cbtA_1~~~cbtA_2
faeE	4.0323	0.044637		citX~~~citX_2	0.0356994					cbtA~~~cbtA_1~~~cbtA_2~~~cbtA_3
fenF	9.92022	0.00163473		clpP_2	0.011768					cbtA~~~cbtA_3~~~cbtA_2~~~cbtA_1~~~cbtA_5
fepA_1~~~pfeA_2~~~pfeA_1~~~fepA_2~~~pfeA~~~btuB_3	7.67988	0.00558398		clpP_3~~~clpP_1~~~clpP_2	0.0539405					ccdA
fepC_2	9.9863	0.0015771		clpP_3~~~clpP_2	0.00861702					ccdB
fepE_2	5.35865	0.0206197		clpV1_2~~~clpV1_1~~~clpV1~~~clpV1_3	0.0325527					ccdB_2~~~ccdB_1~~~ccdB
fes_1~~~fes_2	7.77637	0.0052934		clpV1~~~clpB_2~~~clpB_5~~~clpV1_1~~~clpV1_2	0.0120761					ccdB~~~ccdB_1
fic_2	4.95533	0.0260104		clpV1~~~clpV1_2	0.0268557					ccmL
fimD_6~~~htrE_1~~~htrE_2	11.3726	0.000745344		clsA_2~~~pld	0.0111166					ccpA~~~purR_1~~~purR_5~~~purR_6
flaB2~~~fliC1	13.2557	0.000271752		cmi	0.00417316					cdiA_2~~~cdiA_3
flgB_1~~~flgB_2	13.2557	0.000271752		cmpR	0.0127513					cdiA_2~~~cdiA_7~~~cdiA~~~cdiA_1~~~cdiA1~~~cdiA_3
flgC_2~~~flgC_1	13.2557	0.000271752		cnl	0.00440021					cdiA_4
flgE_2~~~flgE_3	13.2557	0.000271752		cnl~~~cnl_2	0.0110565					cdiA_6~~~cdiA_5~~~cdiA_2
flgF_1~~~flgF_2	13.2557	0.000271752		codB_2	0.0397441					cdiA~~~cdiA_1
flgG_1~~~flgG_2	13.2557	0.000271752		col~~~pys1	0.0182398					cdr
flgH_1~~~flgH_2	13.2557	0.000271752		copA_1~~~copA_2~~~copA_3~~~copA_4	0.0121089					cdsA_2
flgI_2	13.2557	0.000271752		copR	0.0168673					cdtB
flgL_1~~~flgL_2	13.2557	0.000271752		copR~~~czcR	0.0323532					cea
flhB_3~~~flhB_1~~~flhB_2	13.2557	0.000271752		cotSA	0.000136963					cea_4~~~cea_3~~~cea_2~~~cea~~~cea_1
fliC_2~~~fliC_1~~~fliC	4.93098	0.0263794		cpdA_2	0.0126424					cfaB
fliC~~~fljB	4.25281	0.0391855		cra_1	0.0127341					chaC_1
fliD_2~~~fliD_1	13.6804	0.000216707		cra_2	0.00394855					chbA_2~~~chbA_1
fliE_2	13.8469	0.00019832		cra_3	0.0159758					chiA_2~~~chiA_1~~~chiA
fliF_2~~~fliF_1	13.8469	0.00019832		crfC_1~~~crfC_2~~~der_1~~~crfC_3	0.0113908					chpB
fliG_2	13.8469	0.00019832		crr_2	0.00940067					chpS
fliI_2~~~fliI_1	13.8469	0.00019832		csbX_2	0.0289961					cia_2~~~cia_1~~~cia
fliN_1~~~fliN_2	13.2557	0.000271752		cspJ	0.00793445					cirA_2
fliP_2	14.4542	0.000143612		csqR	0.00843529					cirA_3
fliR_2	13.2557	0.000271752		csqR_2~~~csqR_1~~~csqR	0.0238024					citF
fliS_2	13.6804	0.000216707		csy2~~~csy2_1~~~csy2_2	0.00603866					citG_2
flp	9.92022	0.00163473		csy3~~~csy3_2~~~csy3_1	0.0283418					citX~~~citX_2
flu_1~~~flu_2~~~flu~~~flu_3~~~flu_4	19.7449	8.84978e-06		ctxB	0.0230142					clpP_2
flu_1~~~flu~~~flu_2~~~flu_3~~~flu_4	10.4387	0.00123402		cusB_1	0.0278922					clpP_3~~~clpP_1~~~clpP_2
flu_4~~~flu_1~~~flu_2~~~flu_3~~~flu	9.75993	0.00178357		cusS_2~~~cusS_1	0.0185299					clpP_3~~~clpP_2
flxA	5.77766	0.0162312		cutD_2~~~cutD_3	0.0045258					clpV1_2~~~clpV1_1~~~clpV1~~~clpV1_3
focB_1~~~focB_2~~~focB	5.35474	0.020666		cvaA~~~cvaA_1~~~cvaA_2	0.0221083					clpV1~~~clpB_2~~~clpB_5~~~clpV1_1~~~clpV1_2
focC_1	16.7068	4.36241e-05		cvaC	0.0256289					clpV1~~~clpV1_2
focC_1~~~focC_2	8.79515	0.00302033		cynS	0.00774184					clsA_2~~~pld
folP_2~~~folP_3	4.50677	0.0337609		cynT	0.0322786					cma
fruA_1~~~manP_2~~~manP_1	8.9635	0.00275427		cysE_2~~~cysE_1	0.033818					cmi
fruA_2~~~fruA_4~~~manP_2~~~manP_1~~~fruA_1	9.4704	0.00208814		cysE_3~~~cysE_2	0.0010374					cmpR
ftsA_2~~~mreB_1~~~ftsA_3	9.16887	0.00246166		cysH_2~~~cysH_1	0.00146232					cnl
fucP_2	11.623	0.000651422		cysQ_1	0.00952196					cnl~~~cnl_2
fumA_1	4.31321	0.0378175		dam_3	0.002161					cntE~~~yfcJ_2
gadA~~~gadB_3~~~gadB_2~~~gadB	24.4633	7.57397e-07		dapA_2~~~yjhH	0.00197047					codB_2
gadB_1~~~gadB~~~gadA	50.2684	1.34092e-12		dapH_1	0.0179605					col~~~pys1
galE_2	4.08123	0.0433621		dapH_1~~~dapH_3	0.017139					copA_1~~~copA_2~~~copA_3~~~copA_4
gatA_1~~~gatA_2~~~gatA_3	25.0823	5.4934e-07		dapH_2~~~vat~~~dapH_1	0.0200955					copR
gatA_2	25.0823	5.4934e-07		dasR~~~nagR_2	2.53855e-05					copR~~~czcR
gatC_1	25.0823	5.4934e-07		dbpA_2~~~srmB_3~~~dbpA_1	0.00184059					cotSA
gatC_2	25.0823	5.4934e-07		dctA_1	0.0215185					cpdA_2
gcvA_3~~~gcvA_2~~~gcvA_1	4.31321	0.0378175		dctD_2~~~dctD_1	0.00648583					cra_1
gdh	12.7799	0.000350366		dctD~~~dctD_1	0.0395828					cra_2
gfcA	5.85005	0.0155766		dctM	0.0403909					cra_3
gfcB_1~~~gfcB_2	4.8117	0.0282672		dctM_1~~~siaM_2~~~dctM_2~~~dctM_3~~~dctM	0.00543738					crcB_2
glf	5.27061	0.0216884		dcuA_3	0.00994167					crfC_1~~~crfC_2~~~der_1~~~crfC_3
glmE	4.31321	0.0378175		dcuA_3~~~dcuA_2	0.025801					crr_2
glmS_1~~~glmS_2	4.31321	0.0378175		dcuB_3	0.00556884					csbX_2
glmU_1~~~glmU_3	4.57896	0.0323669		dcuD_1~~~dcuD_2	0.0230834					cse3~~~casE
glmU_2~~~glmU_1~~~glmU_3	20.5276	5.87788e-06		dcuD_3~~~dcuD_1~~~dcuD_2	0.0277449					cspE_1~~~cspG_2
glmU_3~~~fdtC	4.31321	0.0378175		ddpA	0.022676					cspJ
glmU_3~~~glmU_1	17.7686	2.49465e-05		ddpA_1~~~ddpA_2~~~ddpA_3~~~ddpA	0.00782617					csqR
glvC~~~glvC_1~~~malP_1~~~glvC_2~~~malP_2~~~malP_3	5.35474	0.020666		ddpB_1~~~ddpB_2~~~ddpB	0.0313297					csqR_2~~~csqR_1~~~csqR
gnsA_2~~~gnsA_1	11.9321	0.000551736		ddpC	0.0469957					csy2~~~csy2_1~~~csy2_2
gntK	19.4223	1.04777e-05		ddpF~~~btuD_7	0.0149311					csy3~~~csy3_2~~~csy3_1
gntR_2	14.468	0.000142558		ddpX~~~ddpX_1~~~ddpX_2	0.0287537					ctxB
gntR_3	4.93098	0.0263794		ddrA	0.0185784					curA~~~curA_2~~~curA_1
gntU	4.59818	0.0320059		def~~~def_1~~~def_2	0.0168698					cusB_1
golD	6.43038	0.0112185		degA	0.0174155					cusS_2~~~cusS_1
gpFI_2	5.36277	0.0205711		deoR_1~~~deoR_2~~~deoR_3	0.0440028					cutD_2~~~cutD_3
gpFI~~~gpFI_2	3.88212	0.0488028		deoR_2~~~deoR_3~~~deoR_1	0.0263397					cvaA_1
group_0	4.0323	0.044637		der_1~~~der_3~~~der_2	0.0245372					cvaA~~~cvaA_1~~~cvaA_2
group_10006	4.93098	0.0263794		der_3~~~der_1~~~der_2	0.00984877					cvaC
group_10013	14.9183	0.000112267		dgaF	0.0256729					cynR_3~~~hdfR_7~~~cynR_2
group_10014	15.5726	7.93972e-05		dgcE_1~~~dgcE_2	0.0148426					cynS
group_10016	5.82603	0.0157907		dgcZ_1~~~dgcZ_2~~~dgcZ	0.0232468					cynT
group_10018	8.3148	0.00393233		dgcZ~~~dgcZ_2	0.0104463					cysE_2~~~cysE_1
group_10024	11.6816	0.000631223		dgoA_2	0.0119248					cysE_3~~~cysE_2
group_10025	6.17055	0.0129894		dgoK1_2~~~dgoK1_1	0.0164181					cysH_2~~~cysH_1
group_10027	11.5553	0.000675558		dgoK1~~~dgoK1_2	0.0120995					cysQ_1
group_10029	19.0759	1.25624e-05		dgoT_2~~~dgoT	0.0677431					dam_3
group_10039	4.56576	0.0326172		dhaD	0.0260262					dapA_2~~~yjhH
group_10040	10.8064	0.00101151		dhaL_1~~~dhaL_3~~~dhaL_2	0.0166217					dapH_1
group_10043	7.16149	0.00744852		dinG_2	0.0144316					dapH_1~~~dapH_3
group_10048	5.90877	0.0150657		dinG_2~~~dinG_7~~~dinG_6~~~dinG_3~~~dinG_1~~~dinG_5~~~dinG_4~~~dinG	0.0413731					dapH_2~~~vat~~~dapH_1
group_10052	4.31257	0.0378317		dinI_1~~~dinI_2	0.025264					dasR~~~nagR_2
group_10066	7.14017	0.0075376		dkgB_3~~~dkgB_2~~~dkgB~~~dkgB_1	0.0467101					dbpA_2~~~srmB_3~~~dbpA_1
group_1007	3.93076	0.0474104		dltA_2~~~tycC~~~dltA_3~~~angR~~~lgrD~~~grsB_1	0.019316					dctA_1
group_10074	5.94709	0.0147416		dltC	0.00951492					dctD_2~~~dctD_1
group_10078	4.00564	0.0453483		dmlA_3~~~dmlA_2~~~dmlA_1~~~dmlA	0.0601789					dctD~~~dctD_1
group_10082	8.34393	0.00386979		dmlR_1	0.0520131					dctM
group_10084	18.0327	2.17143e-05		dmsC_1~~~dmsC_2	0.0357705					dctM_1~~~siaM_2~~~dctM_2~~~dctM_3~~~dctM
group_10085	15.2084	9.62761e-05		dnaB_1~~~dnaC_3~~~dnaB_3~~~dnaB_2	0.0223151					dcuA_3
group_10093	11.2725	0.000786643		dnaB_2	0.00115013					dcuA_3~~~dcuA_2
group_10096	13.4032	0.000251199		dnaB_3	0.031476					dcuB_2
group_101	5.90554	0.0150934		dnaC_2~~~dnaC~~~dnaC_1	0.055102					dcuB_3
group_10102	5.09284	0.0240248		dnaC~~~dnaC_1	0.0381392					dcuD_1~~~dcuD_2
group_10104	4.0323	0.044637		dnaJ_1~~~dnaJ_2	0.0333921					dcuD_3~~~dcuD_1~~~dcuD_2
group_10106	7.50413	0.00615578		dnaJ_2	0.0157695					ddpA
group_10108	7.50413	0.00615578		dnaQ_2~~~dnaQ_1	0.012866					ddpA_1~~~ddpA_2~~~ddpA_3~~~ddpA
group_1011	6.32833	0.0118824		dnaT_1~~~dnaT_2	0.0554289					ddpB_1~~~ddpB_2~~~ddpB
group_10119	5.25236	0.0219171		dnaT_2~~~dnaT	0.01487					ddpC
group_10121	11.1301	0.000849364		dnaT_2~~~dnaT_1	0.0120752					ddpD
group_10126	6.43038	0.0112185		dnaT_2~~~dnaT_3~~~dnaT_1	0.0137115					ddpF~~~btuD_7
group_10129	4.37481	0.0364738		dosC~~~dosC_2~~~dosC_1~~~dosC_3	0.0209965					ddpX~~~ddpX_1~~~ddpX_2
group_1013	17.7303	2.54539e-05		dpnM	0.00347426					ddrA
group_10140	6.61349	0.0101209		dpnM_1~~~dpnM	0.00297309					def~~~def_1~~~def_2
group_1015	9.92022	0.00163473		dppB_1	0.0297863					degA
group_10152	16.1873	5.73762e-05		dppD_3~~~dppD_2~~~dppD_1	0.0305954					deoR_1~~~deoR_2~~~deoR_3
group_10160	17.5315	2.82584e-05		dsbI	0.0197665					deoR_2~~~deoR_1
group_10162	6.87782	0.00872721		dsbL_1~~~dsbL_2~~~dsbL	0.0119122					deoR_2~~~deoR_3~~~deoR_1
group_10165	5.25236	0.0219171		dsdA	0.0522725					der_1~~~der_3~~~der_2
group_10169	4.09903	0.0429079		dsdA_1~~~dsdA~~~dsdA_2~~~dsdA_4~~~dsdA_3	0.00837834					der_3~~~der_1~~~der_2
group_10180	5.27061	0.0216884		dsdA_2~~~dsdA_1~~~dsdA	0.00670975					dgaF
group_10186	11.8373	0.000580563		dsdC_2~~~dsdC_1~~~dsdC	0.0562445					dgaR
group_1019	8.57184	0.00341402		dsdC~~~dsdC_2~~~dsdC_1	0.0184889					dgcE_1~~~dgcE_2
group_10197	9.7743	0.00176969		dsdX_1~~~dsdX~~~dsdX_2	0.0548752					dgcZ_1~~~dgcZ_2~~~dgcZ
group_102	13.0543	0.000302582		dsdX_2~~~dsdX~~~dsdX_3	0.00854897					dgcZ~~~dgcZ_2
group_10201	7.46457	0.00629252		dsdX~~~dsdX_1~~~dsdX_2	0.0206524					dgoA_2
group_10205	22.3051	2.32583e-06		dtnK	0.0394502					dgoD_2~~~dgoD
group_10207	5.92785	0.0149034		eae	0.032048					dgoK1_2~~~dgoK1_1
group_10209	11.9634	0.000542569		ecfA1_2~~~ecfA1_1	0.00258892					dgoK1~~~dgoK1_2
group_1021	8.39764	0.00375709		ecoRIIR_1~~~ecoRIIR_2~~~ecoRIIR	0.00257769					dgoT_2~~~dgoT
group_10211	16.2284	5.61472e-05		ehaG~~~upaG~~~ehaG_2~~~ehaG_1	0.0144703					dhaD
group_10213	5.99521	0.0143448		elfC	0.0190547					dhaL_1~~~dhaL_3~~~dhaL_2
group_1022	7.33173	0.0067748		elfC_1	0.0301678					dhfrI
group_10220	7.40647	0.00649896		elfC_1~~~elfC~~~elfC_4~~~elfC_5~~~elfC_6~~~elfC_7~~~elfC_2~~~elfC_3	0.0026477					dinG_2
group_10227	4.46746	0.0345464		elfC_1~~~elfC~~~fimD_2~~~fimD_1	0.000656813					dinG_2~~~dinG_7~~~dinG_6~~~dinG_3~~~dinG_1~~~dinG_5~~~dinG_4~~~dinG
group_10229	4.46746	0.0345464		elfC_2~~~elfC_1~~~lpfC	0.0195568					dinI_1~~~dinI_2
group_10239	13.6619	0.000218855		elfD	0.0064094					dinI_1~~~dinI_3~~~dinI_2
group_10245	4.7995	0.028468		elfG_2~~~elfG~~~lpfD	0.02493					dkgB_3~~~dkgB_2~~~dkgB~~~dkgB_1
group_10247	7.88631	0.00498104		elfG~~~elfG_2~~~elfG_1	0.0185947					dlsT_2~~~dlsT
group_10249	22.7251	1.86915e-06		elmGT_1~~~elmGT_2~~~elmGT	1.5635e-05					dltA_1~~~dltA_2
group_10262	6.52602	0.0106307		elmGT_2~~~elmGT	0.0115392					dltA_2~~~tycC~~~dltA_3~~~angR~~~lgrD~~~grsB_1
group_10263	15.5361	8.09456e-05		emrB~~~emrB_1	0.0301612					dltC
group_10269	5.02587	0.0249714		emrB~~~emrB_4~~~emrB_1	0.027462					dmlA_3~~~dmlA_2~~~dmlA_1~~~dmlA
group_10271	4.04371	0.0443362		emrE_2	0.000442909					dmlR_1
group_10274	6.27712	0.0122307		epsE_2~~~epsE_1~~~epsE_3	0.0178792					dmsA_1
group_10275	4.24375	0.039395		epsF_1~~~epsF_2	0.0284801					dmsC_1~~~dmsC_2
group_10279	4.57864	0.0323729		epsG	0.00389619					dnaB_1~~~dnaC_3~~~dnaB_3~~~dnaB_2
group_10282	8.84718	0.00293541		epsH~~~epsH_2	0.00653366					dnaB_2
group_10284	15.1657	9.84748e-05		epsJ~~~arnC_4~~~arnC_3~~~arnC_1	0.0329					dnaB_3
group_10292	4.31505	0.0377767		epsM_1~~~epsM~~~epsM_2	0.0187514					dnaC_2~~~dnaC~~~dnaC_1
group_10293	12.1299	0.000496192		era_1~~~der_1~~~era_3	0.0438977					dnaC~~~dnaC_1
group_10299	12.7797	0.000350397		era_2~~~era_1	0.0108864					dnaJ_1~~~dnaJ_2
group_103	5.14835	0.0232684		era_2~~~era_3	0.00915874					dnaJ_2
group_10300	4.0323	0.044637		era_2~~~era_3~~~era_1	0.0142629					dnaQ_2~~~dnaQ_1
group_10301	4.51094	0.0336787		era_3~~~era_1~~~era_2	0.0115033					dnaT_1~~~dnaT_2
group_10302	9.66881	0.00187423		esiB_1	0.00321493					dnaT_2~~~dnaT
group_10305	14.4238	0.000145943		esiB_2	0.0243031					dnaT_2~~~dnaT_1
group_10309	4.16686	0.0412221		espC	0.0536193					dnaT_2~~~dnaT_3~~~dnaT_1
group_10317	6.43038	0.0112185		espC_1~~~espC~~~espC_2	0.0290385					dosC~~~dosC_2~~~dosC_1~~~dosC_3
group_10323	7.46457	0.00629252		espC_2~~~espC	0.02959					dpnA~~~dpnA_1
group_10324	25.4999	4.42407e-07		etk_1~~~etk_4~~~etk_3~~~etk_2~~~etk	0.00982154					dpnM
group_10332	8.68853	0.00320219		eutN_1~~~eutN_2	0.00644227					dpnM_1~~~dpnM
group_10338	6.52374	0.0106444		exuT_2~~~exuT_3	0.00242526					dpnM~~~dam_2
group_10354	4.9584	0.0259642		exuT_3	0.0257721					dppB_1
group_10355	4.93098	0.0263794		fabF_2~~~fabF_1~~~fabF_3	0.0103256					dppD_3~~~dppD_2~~~dppD_1
group_10364	9.19702	0.00242409		fabG_1	0.00405141					dsbI
group_10368	6.97432	0.00826876		fatA	0.00834929					dsbL_1~~~dsbL_2~~~dsbL
group_1038	4.09903	0.0429079		fbaA_2	0.00780012					dsdA
group_10381	14.4357	0.000145029		fbpC2_2~~~yusV_1	0.0120444					dsdA_1~~~dsdA~~~dsdA_2~~~dsdA_4~~~dsdA_3
group_10384	6.39332	0.0114551		fcl	0.00975769					dsdA_2~~~dsdA_1~~~dsdA
group_10385	9.66881	0.00187423		fcuA~~~fatA	0.0177437					dsdC_2~~~dsdC_1~~~dsdC
group_10387	10.5117	0.00118621		fdrA_1~~~fdrA_3	0.0286965					dsdC~~~dsdC_2~~~dsdC_1
group_10388	5.54824	0.0184993		fdrA_2~~~fdrA_4~~~fdrA_5~~~fdrA_1~~~fdrA_3	0.00520216					dsdX_1~~~dsdX~~~dsdX_2
group_10391	6.86029	0.00881324		fdtC	0.0257899					dsdX_2~~~dsdX~~~dsdX_3
group_10393	7.17273	0.007402		fdtC~~~lpxD_1	0.00196781					dsdX~~~dsdX_1~~~dsdX_2
group_1040	4.03908	0.044458		feaB~~~feaB_1~~~betB_2~~~feaB_2~~~feaB_3~~~feaB_4	0.0241658					dtnK
group_10402	4.66535	0.0307771		fecC~~~fecC_1~~~fecC_2~~~fecC_3~~~btuC_2	0.0229599					eae
group_10409	10.3503	0.00129451		fecE	0.00103924					eatA~~~espP~~~sepA_2~~~pic_2~~~pic_3~~~pic_4~~~pic_5~~~pic_6~~~pic_1~~~pic
group_1041	15.8368	6.90453e-05		fecE~~~fecE_1~~~fecE_2	0.028294					ecdB
group_10414	7.19175	0.00732395		fecI~~~fecI_2~~~fecI_1	0.0118053					ecfA1_2~~~ecfA1_1
group_10415	4.27135	0.03876		fepA_1~~~pfeA_2~~~pfeA_1~~~fepA_2~~~pfeA~~~btuB_3	6.62794e-05					ecoRIIR
group_10424	9.60672	0.00193867		fepC_2	0.0162403					ecoRIIR_1~~~ecoRIIR_2~~~ecoRIIR
group_10426	3.98779	0.0458312		fepE_2	0.029784					edcC_1~~~edcC_2~~~edcC
group_10427	4.88784	0.0270465		fes_1~~~fes_2	0.0151032					ehaG~~~upaG~~~ehaG_2~~~ehaG_1
group_10433	7.19925	0.0072934		fes_2~~~fes_3	0.00980331					elfC
group_10434	5.2016	0.0225661		feuC	0.0389837					elfC_1
group_10438	14.0164	0.000181221		fhuA	0.00551929					elfC_1~~~elfC~~~elfC_4~~~elfC_5~~~elfC_6~~~elfC_7~~~elfC_2~~~elfC_3
group_10442	5.34642	0.0207649		fhuA_2~~~fhuA_1~~~fhuA	0.000174675					elfC_1~~~elfC~~~fimD_2~~~fimD_1
group_10445	5.70834	0.0168845		fic_2	0.00236464					elfC_2~~~elfC_1~~~lpfC
group_10462	25.9329	3.53485e-07		fimA_3~~~fimA_1~~~fim~~~fimA_2~~~fimA	0.0167691					elfD
group_10470	4.16142	0.0413547		fimA~~~fimA_1~~~fimA_2~~~fim	0.00858399					elfG_2~~~elfG~~~lpfD
group_10473	21.704	3.18131e-06		fimC_1~~~fimC	0.0155775					elfG~~~elfG_2~~~elfG_1
group_10474	7.3157	0.00683548		fimC_2~~~fimC_1	0.00949972					elmGT_1~~~elmGT_2~~~elmGT
group_10483	4.42359	0.0354453		fimD_1~~~xerC_2~~~xerC_4	0.00245304					elmGT_2~~~elmGT
group_10486	7.19406	0.00731453		fimD_2~~~fimD_1~~~fimD_3	0.0266068					emrB~~~emrB_1
group_10489	17.7527	2.51554e-05		fimD_2~~~fimD_3	0.0209129					emrB~~~emrB_4~~~emrB_1
group_10498	6.43038	0.0112185		fimD_3~~~fimD_2	0.0203927					emrE_2
group_10500	17.6854	2.60624e-05		fimD_4~~~fimD_1~~~fimD_2	0.0217036					eno_2
group_10502	11.6083	0.000656583		fimD_6~~~htrE_1~~~htrE_2	0.0629875					epsE_2~~~epsE_1~~~epsE_3
group_10509	13.372	0.000255411		fimD~~~fimD_2~~~fimD_1~~~fimD_3	0.0555207					epsF_1~~~epsF_2
group_10512	12.41	0.000427044		fimF_2~~~fimF_1~~~fimF_3	0.00294885					epsG
group_10513	4.27868	0.0385932		fimF~~~fimF_3~~~fimF_1~~~fimF_2	0.00122877					epsH~~~epsH_2
group_10518	4.93098	0.0263794		fimG_2~~~fimG_1	0.0173589					epsJ~~~arnC_4~~~arnC_3~~~arnC_1
group_1052	20.1243	7.25706e-06		fimH_1~~~fimH_3~~~fimH_2	0.0200346					epsM_1~~~epsM~~~epsM_2
group_10523	6.91328	0.00855579		finO~~~finO_1	0.00412496					era_1~~~der_1~~~era_3
group_10525	4.97485	0.0257184		fixA_3~~~fixA_1	0.00219342					era_1~~~era_3
group_10526	14.5617	0.000135643		fldC	0.0241959					era_2~~~era_1
group_10543	10.373	0.00127873		fldI	0.0137256					era_2~~~era_3
group_10549	9.06882	0.00260004		fldP	0.0460159					era_2~~~era_3~~~era_1
group_10556	4.93098	0.0263794		flgB_1~~~flgB_2	0.0215321					era_3~~~era_1~~~era_2
group_10558	5.94709	0.0147416		flgE_2~~~flgE_3	0.022763					esiB_1
group_10563	4.70774	0.0300271		flgG_1~~~flgG_2	0.0429936					esiB_1~~~esiB
group_10567	6.72643	0.00949948		flgH_1~~~flgH_2	0.0475326					esiB_2
group_10569	7.42271	0.00644059		flgI_2	0.0167102					espC
group_10572	9.54974	0.00199978		flgL_1~~~flgL_2	0.0115087					espC_1~~~espC~~~espC_2
group_10576	5.6645	0.0173117		flhB_3~~~flhB_1~~~flhB_2	0.04839					espC_2~~~espC
group_10577	7.66254	0.0056379		fliC_2~~~fliC_1~~~fliC	0.0428286					etk_1~~~etk_4~~~etk_3~~~etk_2~~~etk
group_10579	4.0323	0.044637		fliC~~~fliC_1	0.0177242					eutN_1~~~eutN_2
group_10596	5.21448	0.0223995		fliC~~~fljB	0.0207665					exuT_1
group_10599	5.94709	0.0147416		fliC~~~fljB~~~fliC2	0.0165095					exuT_2~~~exuT_3
group_106	16.6973	4.3843e-05		fliD_2~~~fliD_1	0.00707261					exuT_3
group_10601	6.5315	0.0105981		fliE_2	0.0490416					fabF_2~~~fabF_1~~~fabF_3
group_10607	8.01128	0.00464869		fliF_2~~~fliF_1	0.0137797					fabF_3~~~fabB_2~~~fabF_2
group_10608	4.13606	0.0419787		fliG_2	0.00934361					fabG_1
group_10609	20.8385	4.99692e-06		fliI_2~~~fliI_1	0.028116					faeE
group_10611	13.2396	0.000274091		fliN_1~~~fliN_2	0.00624418					fatA
group_10612	7.66444	0.00563197		fliP_2	0.0179038					fbaA_2
group_10616	7.50211	0.00616268		fliR_2	0.0271499					fbpC2_2~~~yusV_1
group_10617	15.2218	9.5595e-05		fliS_2	0.0507256					fcl
group_10628	4.26592	0.0388841		flmC	0.015208					fcuA~~~fatA
group_10630	4.13606	0.0419787		flmC_3~~~flmC~~~flmC_1	0.00598815					fdrA_1~~~fdrA_3
group_10631	5.48331	0.0191988		flu_1~~~flu_2~~~flu~~~flu_3~~~flu_4	0.0193183					fdrA_2~~~fdrA_4~~~fdrA_5~~~fdrA_1~~~fdrA_3
group_10634	6.27712	0.0122307		flu_1~~~flu_2~~~flu~~~flu_4~~~flu_3	0.0324					fdtC
group_10638	9.05103	0.00262546		flu_2	0.0430737					fdtC~~~lpxD_1
group_10644	3.98779	0.0458312		flu_4~~~flu_1~~~flu_2~~~flu_3~~~flu	0.0319175					feaB~~~feaB_1~~~betB_2~~~feaB_2~~~feaB_3~~~feaB_4
group_10659	64.6003	9.17413e-16		flxA	0.0476205					fecC~~~fecC_1~~~fecC_2~~~fecC_3~~~btuC_2
group_10660	9.33598	0.00224697		focC_1	0.0510012					fecE
group_10672	5.7534	0.0164568		focC_1~~~focC_2	0.0248365					fecE~~~fecE_1~~~fecE_2
group_10675	5.86505	0.0154444		focC_2~~~focC_1	0.036015					fecI~~~fecI_2~~~fecI_1
group_10687	6.39665	0.0114336		focC~~~focC_2	0.00857858					fenF
group_10703	13.0874	0.000297283		folA	0.0344625					fepA_1~~~pfeA_2~~~pfeA_1~~~fepA_2~~~pfeA~~~btuB_3
group_10713	4.33671	0.0372989		folP1~~~folP_2	0.000208524					fepC_2
group_10716	7.00507	0.00812792		folP_2	0.0689731					fepE_2
group_10717	18.9658	1.33082e-05		folP_2~~~folP_3	0.0231868					fes_1~~~fes_2
group_10719	4.21011	0.0401837		frlA_1~~~frlA_2~~~frlA	0.0023925					fes_2~~~fes_3
group_10722	6.56812	0.0103821		frlB_1~~~frlB_2~~~frlB	0.0291264					feuC
group_10727	7.92036	0.00488815		frlC_1~~~frlC_2~~~frlC	0.00432875					fhuA
group_10731	4.27466	0.0386846		frlD~~~frlD_1~~~frlD_2	0.00493062					fhuA_2~~~fhuA_1~~~fhuA
group_10734	4.66897	0.0307124		frlR	0.0238228					fic_2
group_10738	8.78302	0.00304048		fruA_1~~~manP_2~~~manP_1	0.00227641					fimA_3~~~fimA_1~~~fim~~~fimA_2~~~fimA
group_10744	5.99521	0.0143448		fruA_2	0.0436432					fimA~~~fimA_1~~~fimA_2~~~fim
group_10746	11.1604	0.000835628		fruK_1	0.00410436					fimC_1~~~fimC
group_10750	4.58392	0.0322732		frwD_1	0.0365751					fimC_2~~~fimC_1
group_10751	13.0136	0.000309236		ftsA_2~~~mreB_1~~~ftsA_3	0.0205929					fimD_1~~~xerC_2~~~xerC_4
group_10753	6.35602	0.0116984		ftsE	0.010451					fimD_2~~~fimD_1~~~fimD_3
group_10783	6.40827	0.011359		ftsH_2	0.0117329					fimD_2~~~fimD_3
group_10786	5.6645	0.0173117		ftsH_2~~~ftsH_1	0.0172725					fimD_3~~~fimD_2
group_10787	11.3726	0.000745344		ftsX_1~~~ftsX_2~~~ftsX	0.0292971					fimD_4~~~fimD_1~~~fimD_2
group_10794	7.95342	0.00479966		ftsY_2~~~ftsY_1~~~ftsY	0.00393183					fimD_6~~~htrE_1~~~htrE_2
group_10795	12.2362	0.00046871		fucA_1~~~fucA~~~fucA_2	0.043192					fimD~~~fimD_2~~~fimD_1~~~fimD_3
group_10811	4.02013	0.0449604		fucA_2	0.0160351					fimF_2~~~fimF_1~~~fimF_3
group_10814	18.7603	1.48223e-05		fucK_1~~~fucK_2~~~fucK~~~fucK_3	0.0117975					fimF~~~fimF_3~~~fimF_1~~~fimF_2
group_10817	8.57184	0.00341402		fucK_2~~~fucK_1	0.0193281					fimG_2~~~fimG_1
group_10818	4.80678	0.028348		fucP_1~~~fucP_2~~~fucP	0.00192532					fimH_1~~~fimH_3~~~fimH_2
group_10822	9.0432	0.00263674		fumE	0.00656967					finO~~~finO_1
group_10825	7.50211	0.00616268		gadA~~~gadB_3~~~gadB_2~~~gadB	0.0342338					fixA_3~~~fixA_1
group_10827	11.6083	0.000656583		gadB_1~~~gadB~~~gadA	0.097572					flaB2~~~fliC1
group_1083	15.7231	7.33249e-05		gadB~~~gadB_1~~~gadA	0.0502877					fldC
group_10830	4.98764	0.025529		gadW_2~~~gadW_1	0.0163712					fldI
group_10831	11.1969	0.000819363		galE_2	0.0241534					fldP
group_10837	9.33071	0.00225345		galE_2~~~galE_1~~~galE_4~~~galE_3~~~lnpD	0.0228053					flgB_1~~~flgB_2
group_10846	8.82538	0.00297069		garD_1	0.0349394					flgC_2~~~flgC_1
group_10851	4.22402	0.0398557		garD_1~~~garD_2~~~garD_3~~~garD_4	0.0230717					flgE_2~~~flgE_3
group_10852	14.8694	0.00011522		garD_4~~~garD_1~~~garD_3~~~garD_2	0.00345007					flgF_1~~~flgF_2
group_10867	18.5944	1.61691e-05		gatA	0.0149426					flgG_1~~~flgG_2
group_10869	4.57864	0.0323729		gatA_1~~~gatA_2~~~gatA_3	0.0427576					flgH_1~~~flgH_2
group_10874	6.35046	0.0117351		gatA_2	0.0540943					flgI_2
group_10887	14.1196	0.000171545		gatB_1~~~gatB~~~gatB_2	0.0411034					flgL_1~~~flgL_2
group_10892	8.27213	0.00402583		gatB_2	0.0223767					flhB_3~~~flhB_1~~~flhB_2
group_10913	5.14835	0.0232684		gatB_3	0.00581916					fliC_2~~~fliC_1~~~fliC
group_10915	8.76732	0.00306676		gatC_1	0.0171593					fliC~~~fliC_1
group_10923	3.86045	0.049437		gatC_2	0.054672					fliC~~~fljB
group_10924	3.98779	0.0458312		gatD~~~gatD_2~~~gatD_1	0.000317263					fliC~~~fljB~~~fliC2
group_10929	5.0314	0.0248918		gatY_1~~~gatY_2~~~gatY	0.0118006					fliD_2~~~fliD_1
group_10934	6.52374	0.0106444		gatY_2	0.0515538					fliE_2
group_10942	4.9584	0.0259642		gcl_2	0.0027343					fliF_2~~~fliF_1
group_10943	5.43333	0.019756		gcvA_2~~~gcvA	0.0232405					fliG_2
group_10950	5.41479	0.0199668		gcvT_1	0.0454256					fliI_2~~~fliI_1
group_10960	6.27712	0.0122307		gdx_2	0.0031599					fliN_1~~~fliN_2
group_10976	17.4027	3.02392e-05		gfcA	0.0318596					fliP_2
group_10983	6.27712	0.0122307		gfcB_1~~~gfcB_2	0.000258056					fliR_2
group_10984	6.27712	0.0122307		ggt~~~ggt_1	0.018375					fliS_2
group_10985	4.71489	0.0299024		ghoT	0.0126011					flmC
group_10986	7.54859	0.00600571		ghrB_1	0.009358					flmC_3~~~flmC~~~flmC_1
group_10987	5.25236	0.0219171		glcB~~~glcB_1~~~glcB_2	0.035175					flp
group_10988	4.0323	0.044637		glf	0.0123857					flu_1~~~flu_2~~~flu~~~flu_3~~~flu_4
group_10996	6.1641	0.0130368		glmM_1~~~glmM_2	0.0265514					flu_1~~~flu_2~~~flu~~~flu_4~~~flu_3
group_10997	10.7173	0.00106138		glmM_3~~~glmM_2	0.00986136					flu_1~~~flu~~~flu_2~~~flu_3~~~flu_4
group_10999	9.64557	0.00189809		glmS_1~~~glmS_2	0.00855895					flu_2
group_11012	5.90877	0.0150657		glmU_1~~~glmU_3	0.0180753					flu_4~~~flu_1~~~flu_2~~~flu_3~~~flu
group_11025	5.62988	0.0176568		glmU_3~~~glmU_1	0.0323365					flxA
group_11029	5.51821	0.0188195		gltF~~~gltF_1~~~gltF_2	0.0376566					focB_1~~~focB_2~~~focB
group_1103	5.99521	0.0143448		glxK_2	0.00301219					focC_1
group_11032	13.0136	0.000309236		gmd	0.0136423					focC_1~~~focC_2
group_11036	12.3912	0.00043137		gmd_1~~~gmd_2	0.0076758					focC_2~~~focC_1
group_11037	11.7787	0.000599134		gmd_2	0.0132511					focC~~~focC_2
group_1104	17.6854	2.60624e-05		gmm_2~~~gmm_1	0.00152746					folA
group_11044	9.4562	0.00210436		gnsA_2~~~gnsA_1	0.0351054					folP1~~~folP_2
group_1105	4.43543	0.0352004		gntP_3~~~gntP_2~~~gntP_1~~~gntP	0.00134118					folP_2
group_11057	5.58785	0.0180855		gntR_3	0.0167643					folP_2~~~folP_3
group_11066	10.3969	0.00126227		gntR~~~gntR_3~~~gntR_2~~~gntR_1	0.0318351					frlA_1~~~frlA_2~~~frlA
group_11075	4.97647	0.0256943		gntU_1~~~gntU~~~gntU_2	0.0104827					frlB_1~~~frlB_2~~~frlB
group_11076	3.98779	0.0458312		golD	0.0470668					frlC_1~~~frlC_2~~~frlC
group_11078	24.6771	6.7786e-07		gpFI_1~~~gpFI~~~gpFI_2	0.00579309					frlD~~~frlD_1~~~frlD_2
group_11081	5.38104	0.0203567		gpFI_2	0.00447457					frlR
group_11082	6.82533	0.0089874		gpFI_2~~~gpFI_1~~~gpFI	0.00662859					fruA_1~~~manP_2~~~manP_1
group_11089	7.40814	0.00649296		gpFI~~~gpFI_2	0.00312079					fruA_2
group_11091	13.372	0.000255411		group_0	0.019368					fruA_2~~~fruA_4~~~manP_2~~~manP_1~~~fruA_1
group_11095	8.19896	0.00419144		group_10001	0.00631746					fruK_1
group_11116	12.2355	0.000468894		group_10006	0.00542024					frwD_1
group_11136	5.90877	0.0150657		group_10009	0.0252391					ftsA_2~~~mreB_1~~~ftsA_3
group_1114	7.89981	0.004944		group_10011	0.0282824					ftsE
group_11141	6.52374	0.0106444		group_10013	0.0172743					ftsH_2
group_11142	6.52374	0.0106444		group_10014	0.0298361					ftsH_2~~~ftsH_1
group_11145	3.93502	0.0472907		group_10015	0.00895633					ftsX_1~~~ftsX_2~~~ftsX
group_1115	10.9066	0.000958238		group_10017	0.022945					ftsY_2~~~ftsY_1~~~ftsY
group_11150	3.93804	0.0472057		group_10018	0.0231398					fucA_1~~~fucA~~~fucA_2
group_11152	5.35474	0.020666		group_10019	0.0514177					fucA_2
group_11158	4.93098	0.0263794		group_10021	0.0566655					fucK_1~~~fucK_2~~~fucK~~~fucK_3
group_11163	4.73844	0.0294959		group_10024	0.00547444					fucK_2~~~fucK_1
group_11171	14.9406	0.000110948		group_10025	0.0243478					fucP_1~~~fucP_2~~~fucP
group_11178	16.8608	4.02228e-05		group_10026	0.00530411					fucP_2
group_11186	5.55723	0.0184045		group_10027	0.00516942					fumA_1
group_11187	8.54702	0.00346089		group_10029	0.0564551					fumE
group_11189	11.7787	0.000599134		group_10031	0.0283964					gadA~~~gadB_3~~~gadB_2~~~gadB
group_1120	4.0323	0.044637		group_10033	0.0200004					gadB_1~~~gadB~~~gadA
group_11204	4.71623	0.0298792		group_10036	0.0024494					gadB~~~gadB_1~~~gadA
group_11216	17.0597	3.62226e-05		group_10037	0.0180448					gadW_2~~~gadW_1
group_11219	5.28189	0.0215483		group_10039	0.0160182					galE_2
group_1122	6.97432	0.00826876		group_1004	0.00565834					galE_2~~~galE_1~~~galE_4~~~galE_3~~~lnpD
group_11226	6.43038	0.0112185		group_10040	0.0475289					garD_1
group_11247	4.66535	0.0307771		group_10041	0.000357301					garD_1~~~garD_2~~~garD_3~~~garD_4
group_1125	7.28921	0.00693699		group_10044	0.0119282					garD_4~~~garD_1~~~garD_3~~~garD_2
group_11251	4.93098	0.0263794		group_10046	0.0144854					gatA
group_11280	15.3138	9.10509e-05		group_10052	0.0233591					gatA_1~~~gatA_2~~~gatA_3
group_11292	5.83205	0.0157368		group_10061	0.0114919					gatA_2
group_11299	17.564	2.77795e-05		group_10066	0.0358131					gatB_1~~~gatB~~~gatB_2
group_11309	8.57609	0.00340606		group_1007	0.00624305					gatB_2
group_11317	7.16149	0.00744852		group_10073	0.0100258					gatB_3
group_11322	26.3973	2.77935e-07		group_10075	0.00535905					gatC_1
group_11336	4.57527	0.0324366		group_10077	0.0110197					gatC_2
group_11343	9.16449	0.00246756		group_10078	0.00763905					gatD~~~gatD_2~~~gatD_1
group_11350	15.7067	7.39604e-05		group_10082	0.00885112					gatY_1~~~gatY_2~~~gatY
group_11354	4.9584	0.0259642		group_10084	0.0476588					gatY_2
group_11356	4.71489	0.0299024		group_10093	0.0274997					gcl_2
group_11371	3.98779	0.0458312		group_10097	0.0113663					gcvA_2~~~gcvA
group_11381	4.31562	0.037764		group_10099	0.00139212					gcvA_3~~~gcvA_2~~~gcvA_1
group_11385	12.7799	0.000350366		group_101	0.0169026					gcvT_1
group_11405	13.7359	0.000210392		group_10102	0.0334087					gdh
group_11406	4.20967	0.0401941		group_10106	0.0284683					gdx_2
group_11407	6.97432	0.00826876		group_1011	0.054199					gfcA
group_11409	5.1598	0.0231156		group_10113	0.0453529					gfcB_1~~~gfcB_2
group_11411	7.32491	0.00680054		group_10114	0.0384854					ggt~~~ggt_1
group_11421	5.36277	0.0205711		group_10115	0.00397677					ghoT
group_11422	4.0323	0.044637		group_10118	0.0520766					ghrB_1
group_11428	6.73638	0.00944662		group_10119	0.0290408					glcB~~~glcB_1~~~glcB_2
group_11435	4.09903	0.0429079		group_1012	0.0326557					glf
group_11437	8.28553	0.00399622		group_10121	0.0067981					glmE
group_11441	7.40814	0.00649296		group_10123	0.00551812					glmM_1~~~glmM_2
group_11453	4.21204	0.0401381		group_10128	0.00190506					glmM_3~~~glmM_2
group_11463	13.5941	0.000226902		group_10137	0.0162983					glmS_1~~~glmS_2
group_11466	4.0323	0.044637		group_10140	0.0310903					glmU_1~~~glmU_3
group_11469	8.86381	0.0029088		group_10143	0.0221847					glmU_2~~~glmU_1~~~glmU_3
group_11475	4.66535	0.0307771		group_10145	0.0246987					glmU_3~~~fdtC
group_11478	9.49147	0.0020643		group_10146	0.0620378					glmU_3~~~glmU_1
group_11479	5.28189	0.0215483		group_10148	0.0518214					gltF~~~gltF_1~~~gltF_2
group_11480	10.9722	0.000924869		group_10149	0.0298591					glvC~~~glvC_1~~~malP_1~~~glvC_2~~~malP_2~~~malP_3
group_11481	4.07475	0.0435288		group_10152	0.0346408					glxK_2
group_11493	4.93098	0.0263794		group_10156	0.0427156					gmd
group_11494	12.7797	0.000350397		group_10158	0.00663817					gmd_1~~~gmd_2
group_11496	5.59843	0.0179766		group_10160	0.0419278					gmd_2
group_11498	11.789	0.000595808		group_10161	0.00643928					gmm_2~~~gmm_1
group_1150	3.98779	0.0458312		group_10162	0.00858152					gnsA_2~~~gnsA_1
group_11500	30.8962	2.72201e-08		group_10167	0.0144508					gntK
group_11503	13.1516	0.00028727		group_10174	0.0340292					gntP_3~~~gntP_2~~~gntP_1~~~gntP
group_11505	10.6318	0.00111157		group_10177	0.00399499					gntR_2
group_11506	5.35865	0.0206197		group_10178	0.00248728					gntR_3
group_11510	4.93098	0.0263794		group_10180	0.0112154					gntR~~~gntR_3~~~gntR_2~~~gntR_1
group_11511	4.71489	0.0299024		group_10182	0.0172892					gntU
group_11514	5.41479	0.0199668		group_10188	0.0128511					gntU_1~~~gntU~~~gntU_2
group_1152	7.14137	0.00753255		group_10189	7.27035e-05					golD
group_1153	5.94709	0.0147416		group_1019	0.0182739					gpFI_1~~~gpFI~~~gpFI_2
group_11531	6.43038	0.0112185		group_10190	0.00696223					gpFI_2
group_11546	4.45851	0.0347277		group_10192	0.0252959					gpFI_2~~~gpFI_1~~~gpFI
group_11547	13.2062	0.000279021		group_10197	0.0169154					gpFI~~~gpFI_2
group_1155	5.86505	0.0154444		group_10198	0.00449668					group_0
group_11554	6.97432	0.00826876		group_10199	0.00496518					group_10001
group_11559	6.5315	0.0105981		group_102	0.0917438					group_10006
group_11562	15.9176	6.61601e-05		group_10200	0.00114286					group_10009
group_11563	6.77067	0.0092668		group_10201	0.0467135					group_10011
group_11564	9.0432	0.00263674		group_10204	7.13273e-05					group_10013
group_11565	5.63844	0.0175708		group_10205	0.0312394					group_10014
group_11581	11.1757	0.000828756		group_10209	0.0328897					group_10015
group_11591	17.6854	2.60624e-05		group_1021	0.0299734					group_10016
group_11592	17.041	3.65822e-05		group_10211	0.0768878					group_10017
group_11595	6.49309	0.0108295		group_10212	0.0254434					group_10018
group_11598	3.98779	0.0458312		group_10214	0.0152208					group_10019
group_11603	4.83421	0.0279004		group_10218	0.00352256					group_10021
group_11610	4.06515	0.0437768		group_10220	0.0301025					group_10024
group_11618	5.99521	0.0143448		group_10232	0.0282891					group_10025
group_1162	4.93098	0.0263794		group_10239	0.0128528					group_10026
group_11627	4.4733	0.0344285		group_10249	0.0711028					group_10027
group_11632	10.8849	0.000969517		group_10261	0.00796135					group_10029
group_11638	5.27061	0.0216884		group_10263	0.0205795					group_10031
group_11643	9.7743	0.00176969		group_10265	0.0255005					group_10033
group_11644	8.3148	0.00393233		group_10269	0.00328316					group_10036
group_11646	4.33671	0.0372989		group_10270	0.0494712					group_10037
group_11647	8.82643	0.00296899		group_10271	0.0349027					group_10039
group_11650	6.50662	0.0107474		group_10278	0.00421859					group_1004
group_11653	16.5401	4.76315e-05		group_10279	0.0069476					group_10040
group_11655	6.48297	0.0108913		group_10282	0.0102446					group_10041
group_11658	7.89981	0.004944		group_10284	0.0508289					group_10043
group_11659	4.29509	0.0382226		group_10289	0.00908982					group_10044
group_11661	7.19925	0.0072934		group_10293	0.0219346					group_10046
group_11662	6.48297	0.0108913		group_10299	0.0285618					group_10048
group_11665	8.78881	0.00303083		group_103	0.0191776					group_10052
group_11670	12.2845	0.00045673		group_10301	0.00978223					group_10061
group_11671	9.16449	0.00246756		group_10302	0.00221205					group_10066
group_11672	8.49561	0.00356004		group_10305	0.0367774					group_1007
group_11675	8.01262	0.00464525		group_10307	0.00444934					group_10073
group_11677	6.38397	0.0115156		group_10309	0.0233573					group_10074
group_11683	4.4733	0.0344285		group_10310	0.0181373					group_10075
group_11685	3.87245	0.0490848		group_10311	0.00906188					group_10077
group_11689	4.41321	0.0356616		group_10314	0.0013773					group_10078
group_1169	6.43038	0.0112185		group_10317	0.00866685					group_10082
group_117	7.33108	0.00677723		group_10320	0.0363439					group_10084
group_11702	6.01459	0.0141881		group_10322	0.042962					group_10085
group_11707	9.04174	0.00263885		group_10324	0.0908735					group_10093
group_11708	13.2577	0.000271456		group_10325	0.00441344					group_10096
group_11717	6.27712	0.0122307		group_10329	0.0140023					group_10097
group_11718	9.15054	0.00248644		group_10330	0.0146026					group_10099
group_11720	4.03564	0.0445487		group_10331	0.0125441					group_101
group_11724	14.8886	0.000114048		group_10332	0.0299088					group_10102
group_11725	9.48766	0.00206858		group_10334	0.00734568					group_10104
group_11736	10.0682	0.00150846		group_10335	0.0168244					group_10106
group_11738	7.93771	0.00484151		group_10338	0.021148					group_10108
group_11744	8.60523	0.00335199		group_1034	0.0142657					group_1011
group_11748	5.67221	0.0172357		group_10340	0.0179837					group_10113
group_11753	9.15054	0.00248644		group_10342	0.0288408					group_10114
group_11755	4.27466	0.0386846		group_10343	0.0133973					group_10115
group_11759	9.4562	0.00210436		group_10348	0.0163517					group_10118
group_11762	25.0823	5.4934e-07		group_10349	0.034039					group_10119
group_11765	26.3973	2.77935e-07		group_10354	0.0151185					group_1012
group_11771	11.6513	0.000641576		group_10355	0.00397836					group_10121
group_11773	13.5372	0.000233881		group_10357	0.0157223					group_10123
group_11776	6.09995	0.0135185		group_10358	0.027023					group_10126
group_11783	8.28505	0.00399728		group_10361	0.00362734					group_10128
group_11784	6.39307	0.0114567		group_10362	0.00757593					group_10129
group_11786	5.02877	0.0249296		group_10364	0.0430141					group_1013
group_11787	7.35762	0.00667792		group_10369	0.000501517					group_10137
group_11788	6.87782	0.00872721		group_10373	0.00143239					group_10140
group_11793	5.62988	0.0176568		group_10376	0.0256236					group_10143
group_11794	14.038	0.000179149		group_10377	0.0107844					group_10145
group_118	4.66897	0.0307124		group_10380	0.00669739					group_10146
group_11800	10.0682	0.00150846		group_10381	0.00824885					group_10148
group_11801	4.27798	0.0386092		group_10383	0.0119441					group_10149
group_11803	4.14352	0.0417942		group_10384	0.000147423					group_1015
group_11807	16.3372	5.30137e-05		group_10387	0.00982784					group_10152
group_11811	9.02303	0.002666		group_10390	0.0168017					group_10156
group_11813	10.1479	0.00144467		group_1040	0.0383878					group_10158
group_11818	13.94	0.000188737		group_10402	0.0223022					group_10160
group_1188	5.25236	0.0219171		group_10406	0.00313966					group_10161
group_1193	4.71489	0.0299024		group_10408	0.0562819					group_10162
group_11948	5.35865	0.0206197		group_10409	0.002864					group_10165
group_1195	4.57864	0.0323729		group_10414	0.0104073					group_10167
group_11952	5.35865	0.0206197		group_10415	0.0182408					group_10169
group_12	7.90592	0.00492734		group_10418	0.0654758					group_10174
group_12027	6.43038	0.0112185		group_10419	0.00617022					group_10177
group_12039	7.86153	0.00504977		group_10421	0.040538					group_10178
group_12041	6.43038	0.0112185		group_10424	0.00504943					group_10180
group_12043	11.7414	0.000611252		group_10426	0.0176211					group_10182
group_12045	6.27712	0.0122307		group_10429	0.00598377					group_10186
group_12052	5.35865	0.0206197		group_10434	0.012546					group_10188
group_12055	9.64557	0.00189809		group_10438	0.0212482					group_10189
group_12056	6.43038	0.0112185		group_10440	0.0312852					group_1019
group_12061	11.789	0.000595808		group_10442	0.0230949					group_10190
group_12062	7.17273	0.007402		group_10445	0.0229006					group_10192
group_12064	9.68885	0.00185389		group_10446	0.0279568					group_10197
group_12082	6.43038	0.0112185		group_10447	0.00711846					group_10198
group_12142	28.0145	1.20411e-07		group_10448	0.00931681					group_10199
group_12143	16.2942	5.42288e-05		group_10449	0.0303678					group_102
group_12144	27.1542	1.87853e-07		group_10450	0.0364394					group_10200
group_12145	20.2795	6.69153e-06		group_10457	0.024556					group_10201
group_12146	20.7294	5.28977e-06		group_10462	0.0404698					group_10204
group_12148	18.6226	1.59319e-05		group_10470	0.0192094					group_10205
group_12175	8.39764	0.00375709		group_10473	0.0388849					group_10207
group_12179	3.98779	0.0458312		group_10474	0.0398712					group_10209
group_12181	3.93076	0.0474104		group_10481	0.00700191					group_1021
group_12189	3.93076	0.0474104		group_10482	0.0305355					group_10211
group_12191	3.93076	0.0474104		group_10483	0.0419731					group_10212
group_12207	4.7995	0.028468		group_10485	0.0229263					group_10213
group_12212	4.7995	0.028468		group_10489	0.0338549					group_10214
group_1239	7.39489	0.00654095		group_1049	0.0239842					group_10218
group_1245	8.28505	0.00399728		group_10495	0.0229101					group_1022
group_12529	4.66535	0.0307771		group_10498	0.0255476					group_10220
group_12531	4.66535	0.0307771		group_10501	0.025099					group_10227
group_12536	4.66535	0.0307771		group_10502	0.00336689					group_10229
group_12537	4.66535	0.0307771		group_10505	0.0184485					group_10232
group_12538	4.66535	0.0307771		group_10506	0.00177925					group_10239
group_12544	4.66535	0.0307771		group_10507	0.00705779					group_10245
group_12558	4.66535	0.0307771		group_10510	0.00229313					group_10247
group_12559	4.66535	0.0307771		group_10511	0.0131242					group_10249
group_1256	17.4781	2.90639e-05		group_10512	0.0188334					group_10261
group_12563	4.66535	0.0307771		group_10517	0.0192821					group_10262
group_12565	4.66535	0.0307771		group_10518	0.0566171					group_10263
group_12577	4.66535	0.0307771		group_10519	0.0161297					group_10265
group_1263	11.8942	0.000563098		group_10520	0.0558754					group_10269
group_127	5.14835	0.0232684		group_10521	0.0107782					group_10270
group_1274	10.5638	0.00115325		group_10523	0.0219183					group_10271
group_1288	8.0646	0.00451384		group_10524	0.0120978					group_10274
group_12981	5.35865	0.0206197		group_10525	0.0270172					group_10275
group_12982	5.35865	0.0206197		group_10526	0.0575568					group_10278
group_130	5.74968	0.0164917		group_10535	0.0555025					group_10279
group_13031	5.35865	0.0206197		group_10539	0.00985216					group_10282
group_1304	13.372	0.000255411		group_10541	0.0114431					group_10284
group_1311	4.57527	0.0324366		group_10543	0.0258919					group_10289
group_13143	5.35865	0.0206197		group_10544	0.0310383					group_10292
group_1315	8.00964	0.00465289		group_10547	0.0215788					group_10293
group_13263	3.98779	0.0458312		group_10548	0.0221442					group_10299
group_1337	24.4531	7.61393e-07		group_10549	0.0426851					group_103
group_1340	3.98779	0.0458312		group_1055	0.0190253					group_10300
group_1344	4.63084	0.0314022		group_10555	0.016314					group_10301
group_1353	8.1591	0.00428457		group_10556	0.0238344					group_10302
group_1376	8.1591	0.00428457		group_10559	0.0095732					group_10305
group_1382	5.63844	0.0175708		group_10560	0.0254218					group_10307
group_1403	4.66535	0.0307771		group_10563	0.0197218					group_10309
group_141	4.82356	0.0280732		group_10566	0.011123					group_10310
group_1416	4.5976	0.0320168		group_10567	0.0187422					group_10311
group_1432	7.02139	0.00805415		group_10569	0.0317181					group_10314
group_14336	4.66535	0.0307771		group_10570	0.0488742					group_10317
group_14339	5.59843	0.0179766		group_10572	0.0152345					group_10320
group_144	4.17754	0.0409632		group_10576	0.0265306					group_10322
group_145	7.50211	0.00616268		group_10577	0.030803					group_10323
group_14539	5.59843	0.0179766		group_10579	0.0134009					group_10324
group_14540	5.59843	0.0179766		group_1058	0.00259847					group_10325
group_14541	5.59843	0.0179766		group_10582	0.0223881					group_10329
group_14542	4.66535	0.0307771		group_10588	0.0232514					group_10330
group_1465	3.93076	0.0474104		group_1059	0.0270066					group_10331
group_1468	6.43038	0.0112185		group_10591	0.025855					group_10332
group_1469	12.5758	0.000390769		group_106	0.0079533					group_10334
group_147	4.9584	0.0259642		group_10601	0.0250706					group_10335
group_1481	6.27712	0.0122307		group_10606	0.00758001					group_10338
group_1485	21.704	3.18131e-06		group_10607	0.0040792					group_1034
group_1490	3.98779	0.0458312		group_10608	0.0096649					group_10340
group_15104	4.66535	0.0307771		group_10609	0.00332619					group_10342
group_15113	5.59843	0.0179766		group_10611	0.0427944					group_10343
group_1528	4.71489	0.0299024		group_10612	0.00772804					group_10348
group_153	9.00056	0.00269896		group_10615	0.00281698					group_10349
group_1530	8.28505	0.00399728		group_10616	0.0390364					group_10354
group_1533	7.14137	0.00753255		group_10619	0.0108524					group_10355
group_1536	3.98779	0.0458312		group_10620	0.0305513					group_10357
group_1543	14.3115	0.000154913		group_10628	0.00625834					group_10358
group_15438	3.93076	0.0474104		group_1063	0.0277907					group_10361
group_15445	4.66535	0.0307771		group_10630	0.0324177					group_10362
group_15446	4.66535	0.0307771		group_10631	0.00809631					group_10364
group_1546	4.16686	0.0412221		group_10632	0.0254965					group_10368
group_15471	4.66535	0.0307771		group_10634	0.02822					group_10369
group_15484	4.66535	0.0307771		group_10635	0.0126883					group_10373
group_15488	5.59843	0.0179766		group_10637	0.0101507					group_10376
group_15489	9.33071	0.00225345		group_10638	0.0010115					group_10377
group_15490	4.66535	0.0307771		group_1064	0.0243977					group_1038
group_15519	4.78094	0.0287764		group_10640	0.00936632					group_10380
group_15521	4.58444	0.0322636		group_10645	0.0115649					group_10381
group_15522	22.3615	2.25854e-06		group_10648	0.0169993					group_10383
group_15523	23.1776	1.47711e-06		group_10650	0.0110053					group_10384
group_15526	4.9584	0.0259642		group_10651	0.0210983					group_10385
group_1554	4.0323	0.044637		group_10654	0.0380349					group_10387
group_15542	4.13606	0.0419787		group_10658	0.0452228					group_10388
group_15558	5.14835	0.0232684		group_10659	0.0985096					group_10390
group_15560	4.66535	0.0307771		group_1067	0.0354302					group_10391
group_15567	4.66535	0.0307771		group_10671	0.0236475					group_10393
group_15568	4.66535	0.0307771		group_10672	0.00702421					group_1040
group_15571	3.93076	0.0474104		group_10676	0.0202135					group_10402
group_1558	9.67487	0.00186806		group_10683	0.00558667					group_10406
group_1560	6.97432	0.00826876		group_10687	0.0112133					group_10408
group_1561	3.93076	0.0474104		group_10696	0.00539806					group_10409
group_15618	4.09903	0.0429079		group_10699	0.0290803					group_1041
group_15621	4.97647	0.0256943		group_107	0.00621109					group_10414
group_15623	4.66535	0.0307771		group_10701	0.0218561					group_10415
group_15661	4.09903	0.0429079		group_10702	0.0505133					group_10418
group_1567	8.57184	0.00341402		group_10703	0.0390534					group_10419
group_15672	4.66535	0.0307771		group_10707	0.0449571					group_10421
group_1569	5.35865	0.0206197		group_10709	0.00133092					group_10424
group_15692	3.93076	0.0474104		group_10716	0.0194971					group_10426
group_15703	4.9584	0.0259642		group_10719	0.0138324					group_10427
group_15707	4.9584	0.0259642		group_10720	0.0175721					group_10429
group_15741	4.09903	0.0429079		group_10722	0.0180534					group_10433
group_1575	14.7719	0.000121328		group_10723	0.028945					group_10434
group_15752	5.59843	0.0179766		group_10732	0.00486441					group_10438
group_15753	4.09903	0.0429079		group_10733	0.0262534					group_10440
group_1576	6.87782	0.00872721		group_10737	0.0158494					group_10442
group_15793	6.40069	0.0114076		group_10739	0.0129665					group_10445
group_15796	4.09903	0.0429079		group_10740	0.0120141					group_10446
group_15800	8.39764	0.00375709		group_10741	0.0397083					group_10447
group_15813	4.09903	0.0429079		group_10743	0.0319236					group_10448
group_15826	4.66535	0.0307771		group_10744	0.0225554					group_10449
group_15851	4.26592	0.0388841		group_10746	0.0133026					group_10450
group_15882	8.39764	0.00375709		group_10751	0.0399343					group_10457
group_159	6.97	0.00828875		group_10753	0.00851481					group_10462
group_1590	4.22252	0.039891		group_10758	0.00780133					group_10470
group_15917	5.89683	0.0151681		group_10767	0.00623551					group_10473
group_15918	3.98779	0.0458312		group_10770	0.0351411					group_10474
group_15934	4.16686	0.0412221		group_10773	0.026128					group_10481
group_15944	6.43038	0.0112185		group_10778	0.0192364					group_10482
group_15954	6.5315	0.0105981		group_10782	0.0164862					group_10483
group_1596	6.43038	0.0112185		group_10783	0.0152734					group_10485
group_15960	4.66535	0.0307771		group_10786	0.0166317					group_10486
group_15995	4.66535	0.0307771		group_10789	0.0176499					group_10489
group_1601	4.51094	0.0336787		group_10791	0.0244911					group_1049
group_16011	8.02693	0.00460868		group_10796	0.00509629					group_10495
group_1627	4.31505	0.0377767		group_10802	0.0113829					group_10498
group_1632	5.99409	0.0143539		group_10806	0.0157722					group_10500
group_1636	16.8856	3.97015e-05		group_10809	0.000326382					group_10501
group_1645	3.98779	0.0458312		group_10810	0.0467128					group_10502
group_1651	4.66535	0.0307771		group_10811	0.00914652					group_10505
group_1652	4.9584	0.0259642		group_10814	0.0385947					group_10506
group_1660	32.7922	1.02555e-08		group_10815	0.0214358					group_10507
group_1664	6.43038	0.0112185		group_10817	0.0265662					group_10509
group_1671	5.25236	0.0219171		group_10818	0.0283382					group_10510
group_1675	4.66535	0.0307771		group_10821	0.0198021					group_10511
group_1698	8.1591	0.00428457		group_10823	0.0491352					group_10512
group_1705	18.5563	1.64957e-05		group_10824	0.0358605					group_10513
group_1707	5.63844	0.0175708		group_10829	0.0340208					group_10517
group_1721	25.2304	5.08727e-07		group_1083	0.0105666					group_10518
group_1730	10.0017	0.00156394		group_10831	0.0590734					group_10519
group_1731	9.55577	0.00199322		group_10836	0.00544864					group_1052
group_175	4.22787	0.0397652		group_10837	0.0213504					group_10520
group_1752	5.38104	0.0203567		group_10841	0.0077228					group_10521
group_1754	5.94709	0.0147416		group_10842	0.0108875					group_10523
group_176	3.86045	0.049437		group_10844	0.0287827					group_10524
group_1762	4.31505	0.0377767		group_10850	0.0524879					group_10525
group_177	27.5263	1.54973e-07		group_10852	0.0120062					group_10526
group_1771	7.6994	0.00552391		group_10854	0.00930144					group_10535
group_1787	5.60742	0.0178846		group_10859	0.0241719					group_10539
group_1794	5.7233	0.0167412		group_10867	0.0125975					group_10541
group_18	10.7708	0.00103113		group_10869	0.0167198					group_10543
group_1804	5.35865	0.0206197		group_1087	0.0032832					group_10544
group_1812	3.91572	0.0478365		group_10870	0.0282954					group_10547
group_182	17.075	3.5933e-05		group_10871	0.035967					group_10548
group_1820	5.36277	0.0205711		group_10873	0.0362473					group_10549
group_1822	5.36277	0.0205711		group_10874	0.0322417					group_1055
group_1827	5.25236	0.0219171		group_10878	0.0117414					group_10555
group_1831	12.846	0.000338207		group_10883	0.0227932					group_10556
group_1834	3.98779	0.0458312		group_10887	0.0401493					group_10558
group_1836	4.71489	0.0299024		group_10888	0.000795151					group_10559
group_1837	5.60742	0.0178846		group_10890	0.0222128					group_10560
group_184	3.93076	0.0474104		group_10893	0.0158719					group_10563
group_1852	6.27712	0.0122307		group_10895	0.0403595					group_10566
group_1854	4.83421	0.0279004		group_10899	0.0308396					group_10567
group_1867	3.98779	0.0458312		group_10903	0.0169641					group_10569
group_187	6.06825	0.0137633		group_10906	0.00916124					group_10570
group_1871	3.89786	0.0483477		group_10907	0.0446437					group_10572
group_1874	5.63844	0.0175708		group_10913	0.0159295					group_10576
group_1878	18.0327	2.17143e-05		group_10915	0.0190165					group_10577
group_1880	8.47816	0.00359436		group_10917	0.01298					group_10579
group_1884	5.94709	0.0147416		group_10919	0.0205161					group_1058
group_1887	4.0323	0.044637		group_10923	0.0114756					group_10582
group_1889	6.43038	0.0112185		group_10924	0.0076525					group_10588
group_1902	12.8472	0.000337991		group_10926	0.0131895					group_1059
group_1924	4.56576	0.0326172		group_10929	0.0195394					group_10591
group_193	14.0164	0.000181221		group_10937	0.0263692					group_10596
group_1937	6.10067	0.0135131		group_10940	0.0160011					group_10599
group_194	10.838	0.000994396		group_10943	0.0194785					group_106
group_1941	4.57864	0.0323729		group_10946	0.016861					group_10601
group_1945	15.7231	7.33249e-05		group_10947	0.00829805					group_10606
group_1948	16.0393	6.20429e-05		group_10948	0.0183005					group_10607
group_1960	5.25236	0.0219171		group_1095	0.0080978					group_10608
group_1966	6.43038	0.0112185		group_10950	0.00547027					group_10609
group_1977	4.93098	0.0263794		group_10954	0.0190779					group_10611
group_1979	19.1073	1.23573e-05		group_10960	0.00196968					group_10612
group_199	4.7995	0.028468		group_10964	0.000292163					group_10615
group_1995	13.8153	0.000201689		group_10967	0.00133827					group_10616
group_1999	4.66535	0.0307771		group_10969	0.0116192					group_10617
group_2002	3.98779	0.0458312		group_10970	0.0180064					group_10619
group_201	6.43038	0.0112185		group_10976	0.0228568					group_10620
group_2028	4.58392	0.0322732		group_10983	0.0291859					group_10628
group_2033	6.70917	0.00959185		group_10984	0.0387372					group_1063
group_2034	8.76732	0.00306676		group_10985	0.00167803					group_10630
group_204	13.372	0.000255411		group_10986	0.0158413					group_10631
group_2046	5.62988	0.0176568		group_10989	0.0423381					group_10632
group_2049	10.7173	0.00106138		group_10990	0.0239849					group_10634
group_205	7.50211	0.00616268		group_10991	0.0217678					group_10635
group_2052	10.7173	0.00106138		group_10995	0.0207204					group_10637
group_2054	5.25236	0.0219171		group_10996	0.0063326					group_10638
group_2059	13.8153	0.000201689		group_10997	0.0287434					group_1064
group_2070	4.93098	0.0263794		group_10999	0.0306428					group_10640
group_2106	9.41548	0.00215161		group_11001	0.0263731					group_10644
group_2107	5.63844	0.0175708		group_11002	0.0501992					group_10645
group_212	8.28553	0.00399622		group_11008	0.0135655					group_10648
group_2123	7.20046	0.00728848		group_11009	0.0230684					group_10650
group_2135	6.43038	0.0112185		group_11012	0.0258405					group_10651
group_2149	8.74639	0.00310215		group_11016	0.0156776					group_10654
group_2156	7.74975	0.00537201		group_11022	0.0287613					group_10658
group_2159	6.39665	0.0114336		group_11025	0.0114646					group_10659
group_2177	5.35865	0.0206197		group_11027	0.0174172					group_10660
group_2192	5.94709	0.0147416		group_11029	0.00154258					group_1067
group_2197	4.89377	0.0269538		group_1103	0.0226287					group_10671
group_22	4.13356	0.0420408		group_11031	0.0316092					group_10672
group_2202	5.30908	0.0212146		group_11036	0.0285739					group_10675
group_2203	5.3701	0.0204848		group_11037	0.00190965					group_10676
group_2206	14.676	0.000127663		group_11039	0.0303504					group_10683
group_2218	4.21011	0.0401837		group_1104	0.0159984					group_10687
group_2228	4.9584	0.0259642		group_11044	0.0259535					group_10696
group_2259	4.66535	0.0307771		group_11055	0.0189078					group_10699
group_2268	37.4174	9.53664e-10		group_11058	0.039443					group_107
group_2272	13.372	0.000255411		group_1106	0.0509672					group_10701
group_2273	6.54965	0.0104905		group_11061	0.0100173					group_10702
group_2285	3.93076	0.0474104		group_11062	0.0317737					group_10703
group_2288	4.0323	0.044637		group_11064	0.035002					group_10707
group_2310	5.94709	0.0147416		group_11066	0.00165931					group_10709
group_2311	4.93098	0.0263794		group_11069	0.0267697					group_10713
group_2314	9.85027	0.00169807		group_11074	0.00682629					group_10716
group_2318	6.43038	0.0112185		group_11075	0.0169					group_10717
group_2323	5.86505	0.0154444		group_11078	0.0254318					group_10719
group_2324	3.98779	0.0458312		group_11084	0.0100724					group_10720
group_2331	4.16686	0.0412221		group_11085	0.0110687					group_10722
group_2332	4.0323	0.044637		group_11091	0.02126					group_10723
group_2333	5.59843	0.0179766		group_11096	0.0215231					group_10727
group_2338	20.9472	4.72123e-06		group_11103	0.0321454					group_10731
group_235	6.97432	0.00826876		group_11107	0.00707388					group_10732
group_2377	10.6928	0.00107551		group_11115	0.0411258					group_10733
group_2379	5.41479	0.0199668		group_11116	0.0114467					group_10734
group_2380	4.9584	0.0259642		group_11117	0.0011133					group_10737
group_2381	6.43038	0.0112185		group_11125	0.0153004					group_10738
group_239	17.2891	3.21019e-05		group_11126	0.0392133					group_10739
group_2391	14.4946	0.000140564		group_11134	0.0355245					group_10740
group_2398	13.8563	0.000197338		group_11135	0.0345885					group_10741
group_2401	6.5315	0.0105981		group_11137	0.0226185					group_10743
group_2402	7.66444	0.00563197		group_11139	0.0231261					group_10744
group_2406	5.35865	0.0206197		group_1114	0.0553469					group_10746
group_2414	4.57295	0.0324805		group_11141	0.0141931					group_10750
group_243	5.60742	0.0178846		group_11142	0.0295456					group_10751
group_2451	7.9276	0.00486864		group_11143	0.0290214					group_10753
group_2454	4.97647	0.0256943		group_11145	0.0166511					group_10758
group_2467	4.27466	0.0386846		group_11146	0.000490972					group_10767
group_2474	4.21011	0.0401837		group_11148	0.00313109					group_10770
group_2476	8.2305	0.00411922		group_11150	0.0103332					group_10773
group_2481	9.92022	0.00163473		group_11151	0.0140002					group_10778
group_2484	3.98779	0.0458312		group_11152	0.00624624					group_10782
group_2485	5.25236	0.0219171		group_11153	0.0312669					group_10783
group_25	3.93076	0.0474104		group_11155	0.00689196					group_10786
group_250	3.87245	0.0490848		group_11156	0.000273951					group_10787
group_2516	4.51952	0.0335102		group_11157	0.0287566					group_10789
group_2521	9.67487	0.00186806		group_11158	0.0260199					group_10791
group_2548	14.676	0.000127663		group_11161	0.0382028					group_10794
group_2549	6.05358	0.0138781		group_11162	0.0232231					group_10795
group_2556	4.93098	0.0263794		group_11163	0.013371					group_10796
group_2559	16.1618	5.81549e-05		group_11167	0.0104452					group_10802
group_256	6.43038	0.0112185		group_11171	0.0152878					group_10806
group_2566	4.22302	0.039879		group_11173	0.0353819					group_10809
group_2568	6.0999	0.013519		group_11174	0.0160583					group_10810
group_257	16.1113	5.97271e-05		group_11178	0.00417188					group_10811
group_2573	7.50211	0.00616268		group_11187	0.0368173					group_10814
group_2583	4.09228	0.0430796		group_11189	0.00092697					group_10815
group_2591	4.9584	0.0259642		group_1119	0.018219					group_10817
group_2597	7.16149	0.00744852		group_11191	0.0354427					group_10818
group_26	6.4648	0.0110032		group_11204	0.0332935					group_10821
group_2604	10.9799	0.000921046		group_11212	0.05926					group_10822
group_2609	4.16686	0.0412221		group_11216	0.00356193					group_10823
group_2618	6.97	0.00828875		group_1122	0.0132991					group_10824
group_2619	4.31505	0.0377767		group_11226	0.0385853					group_10825
group_2646	7.50413	0.00615578		group_11227	0.0036529					group_10827
group_2647	7.50413	0.00615578		group_11231	0.00550274					group_10829
group_2652	13.1701	0.000284455		group_11234	0.0126943					group_1083
group_2662	4.16686	0.0412221		group_11243	0.00375231					group_10830
group_267	4.2802	0.0385589		group_11247	0.0352602					group_10831
group_2675	5.25236	0.0219171		group_11248	0.0458761					group_10836
group_2685	6.43038	0.0112185		group_1125	0.0379754					group_10837
group_2699	9.95295	0.00160592		group_11252	0.022845					group_10841
group_2700	5.99521	0.0143448		group_11253	0.017742					group_10842
group_2710	13.2062	0.000279021		group_11277	0.0153687					group_10844
group_273	3.87245	0.0490848		group_11279	0.0446157					group_10846
group_2760	9.92022	0.00163473		group_11280	0.000833207					group_10850
group_2780	3.93076	0.0474104		group_11285	0.0402721					group_10851
group_2781	9.41258	0.00215502		group_11292	0.0329433					group_10852
group_279	5.94709	0.0147416		group_11295	0.0200424					group_10854
group_2796	8.28505	0.00399728		group_11299	0.0120934					group_10859
group_2804	10.2138	0.00139397		group_11309	0.0179878					group_10867
group_2808	3.98779	0.0458312		group_1131	0.000341926					group_10869
group_2813	3.98779	0.0458312		group_11315	0.0202351					group_1087
group_2822	16.3372	5.30137e-05		group_11316	0.0173298					group_10870
group_2825	7.16149	0.00744852		group_11317	0.00280571					group_10871
group_2826	6.97	0.00828875		group_11321	0.0397017					group_10873
group_283	13.6563	0.000219502		group_11322	0.00884561					group_10874
group_2834	4.93098	0.0263794		group_11325	0.00116388					group_10878
group_2839	6.43038	0.0112185		group_11335	0.0150714					group_10883
group_2848	17.9611	2.25461e-05		group_11336	0.0115387					group_10887
group_2852	6.5315	0.0105981		group_11348	0.012952					group_10888
group_2856	5.36277	0.0205711		group_11350	0.00280956					group_10890
group_287	5.85548	0.0155286		group_11356	0.0121873					group_10892
group_2872	7.72661	0.00544129		group_11362	0.0144065					group_10893
group_2873	5.35865	0.0206197		group_11365	0.0319946					group_10895
group_2879	5.7233	0.0167412		group_11380	0.00453869					group_10899
group_2884	5.11314	0.0237453		group_11383	0.0158613					group_10903
group_2885	14.0164	0.000181221		group_11387	0.00116281					group_10906
group_2907	4.51094	0.0336787		group_11394	0.0244949					group_10907
group_2911	15.7067	7.39604e-05		group_11395	0.00294228					group_10913
group_2916	5.35865	0.0206197		group_11397	0.00684232					group_10915
group_2917	19.3923	1.06433e-05		group_11398	0.0117438					group_10917
group_2927	4.30471	0.0380069		group_114	0.00879846					group_10919
group_2931	13.4183	0.000249188		group_11402	0.0292665					group_10923
group_2932	5.36277	0.0205711		group_11404	0.0154528					group_10924
group_2938	4.66535	0.0307771		group_11406	0.0240617					group_10926
group_2949	4.71489	0.0299024		group_11407	0.0198417					group_10929
group_2950	6.43038	0.0112185		group_11409	0.0609528					group_10934
group_2952	8.00964	0.00465289		group_11411	0.0288882					group_10937
group_2954	4.66535	0.0307771		group_11412	0.0098172					group_10940
group_298	14.7835	0.000120586		group_11413	0.00269994					group_10942
group_2986	5.35865	0.0206197		group_11415	0.00659722					group_10943
group_2991	4.9584	0.0259642		group_11416	0.00626806					group_10946
group_2993	3.98779	0.0458312		group_11420	0.00658443					group_10947
group_2994	5.30908	0.0212146		group_11421	0.0189197					group_10948
group_2995	4.71489	0.0299024		group_11422	0.00679682					group_1095
group_3006	6.43038	0.0112185		group_11424	0.015616					group_10950
group_302	8.57384	0.00341027		group_11425	0.0134563					group_10954
group_3026	7.9276	0.00486864		group_11427	0.0118887					group_10960
group_3042	3.93076	0.0474104		group_11431	0.0117031					group_10964
group_3047	4.9584	0.0259642		group_11441	0.0390667					group_10967
group_305	7.13046	0.00757854		group_11442	0.00684797					group_10969
group_3057	8.78302	0.00304048		group_11447	0.0121969					group_10970
group_3065	3.93076	0.0474104		group_11450	0.0186631					group_10976
group_3067	5.27061	0.0216884		group_11452	0.0201273					group_10983
group_3069	15.7231	7.33249e-05		group_11453	0.0348582					group_10984
group_3071	3.93502	0.0472907		group_11455	0.000988856					group_10985
group_3074	6.86796	0.00877547		group_11457	0.0150695					group_10986
group_3075	6.87782	0.00872721		group_11458	0.0281862					group_10987
group_3083	4.09903	0.0429079		group_11460	0.00974375					group_10988
group_3090	7.33423	0.00676538		group_11463	0.0239258					group_10989
group_3092	4.84182	0.0277776		group_11464	0.00672309					group_10990
group_3095	4.93604	0.0263023		group_11466	0.00653816					group_10991
group_31	5.35474	0.020666		group_11469	0.00789163					group_10995
group_3113	4.31321	0.0378175		group_11470	0.0226516					group_10996
group_3117	8.35507	0.00384612		group_11471	0.00891598					group_10997
group_3123	7.16149	0.00744852		group_11475	0.0250637					group_10999
group_313	4.95533	0.0260104		group_11476	0.0112535					group_11001
group_3130	4.17754	0.0409632		group_11478	0.000669527					group_11002
group_3131	8.07816	0.00448018		group_11479	0.00720969					group_11008
group_3139	6.04818	0.0139206		group_11480	0.0449736					group_11009
group_3141	15.7067	7.39604e-05		group_11481	0.0223498					group_11012
group_3153	16.3981	5.13362e-05		group_11484	0.00595966					group_11016
group_3159	15.7431	7.25536e-05		group_11488	0.0158265					group_11022
group_316	8.28553	0.00399622		group_11490	0.0275073					group_11025
group_3161	13.2557	0.000271752		group_11493	0.0258539					group_11027
group_3164	8.98377	0.00272389		group_11494	0.0144196					group_11029
group_3169	33.9525	5.64745e-09		group_11499	0.0200293					group_1103
group_317	6.97432	0.00826876		group_1150	0.0240826					group_11031
group_3181	3.98779	0.0458312		group_11500	0.0697861					group_11032
group_3186	4.31321	0.0378175		group_11504	0.0611155					group_11036
group_3191	5.57314	0.018238		group_11506	0.00594598					group_11037
group_3195	7.50413	0.00615578		group_11507	0.00679687					group_11039
group_32	5.84889	0.0155869		group_11510	0.0240873					group_1104
group_3206	4.57864	0.0323729		group_11511	0.0263431					group_11044
group_321	5.20405	0.0225343		group_11517	0.011434					group_1105
group_3214	26.3973	2.77935e-07		group_11519	0.00607332					group_11055
group_3217	5.82558	0.0157948		group_11521	0.000823879					group_11057
group_3223	4.71489	0.0299024		group_11531	0.0227379					group_11058
group_3224	13.0136	0.000309236		group_11532	0.00607568					group_1106
group_3241	6.40069	0.0114076		group_11537	0.0322647					group_11061
group_3243	5.67372	0.0172209		group_11542	0.0264525					group_11062
group_3257	8.57184	0.00341402		group_11545	0.0269894					group_11064
group_3267	4.93098	0.0263794		group_11546	0.0159959					group_11066
group_3280	8.00964	0.00465289		group_11547	0.029512					group_11069
group_3318	13.8153	0.000201689		group_11549	0.0685881					group_11074
group_3333	13.1765	0.000283478		group_1155	0.00686474					group_11075
group_3335	3.98779	0.0458312		group_11552	0.00857935					group_11076
group_3343	10.1403	0.0014506		group_11554	0.0285525					group_11078
group_3352	8.57184	0.00341402		group_11555	0.0187365					group_11081
group_3357	10.8748	0.000974818		group_11556	0.0113488					group_11082
group_3361	4.19281	0.0405958		group_11558	0.0184567					group_11084
group_338	11.4417	0.000718136		group_1156	0.0114715					group_11085
group_3386	7.46457	0.00629252		group_11562	0.0509476					group_11089
group_3404	4.08123	0.0433621		group_11564	0.0280172					group_11091
group_3410	17.5344	2.82152e-05		group_11567	0.0181					group_11095
group_3412	4.51094	0.0336787		group_11571	0.0295584					group_11096
group_3420	6.97432	0.00826876		group_11572	0.0223846					group_11103
group_3423	6.27712	0.0122307		group_11573	0.0371799					group_11107
group_3426	5.35865	0.0206197		group_11575	0.0260027					group_11115
group_3430	4.06664	0.0437383		group_11578	0.0290963					group_11116
group_3432	10.5263	0.00117691		group_11580	0.00662238					group_11117
group_3434	12.9915	0.000312911		group_11581	0.0158602					group_11125
group_3441	4.70774	0.0300271		group_11582	0.015523					group_11126
group_3442	4.57864	0.0323729		group_11583	0.0136083					group_11134
group_3444	19.1519	1.20717e-05		group_11589	0.00726215					group_11135
group_3449	37.4174	9.53664e-10		group_11591	0.0340102					group_11136
group_3458	6.97	0.00828875		group_11592	0.0401122					group_11137
group_346	6.09995	0.0135185		group_11594	0.0260488					group_11139
group_3460	20.1615	7.1171e-06		group_11595	0.0188882					group_1114
group_3466	5.35865	0.0206197		group_11598	0.0194847					group_11141
group_3483	3.86045	0.049437		group_1160	0.00602761					group_11142
group_3498	13.2577	0.000271456		group_11603	0.0141245					group_11143
group_3506	5.59843	0.0179766		group_11604	0.0120419					group_11145
group_3508	4.53608	0.0331876		group_11605	0.0285294					group_11146
group_3512	9.17364	0.00245526		group_11606	0.00362086					group_11148
group_3513	4.95533	0.0260104		group_11612	0.00957543					group_1115
group_3517	3.98779	0.0458312		group_11618	0.00233384					group_11150
group_3522	4.63084	0.0314022		group_11621	0.0116922					group_11151
group_3523	4.66535	0.0307771		group_11622	0.0414965					group_11152
group_3533	11.5782	0.000667311		group_11625	0.00403209					group_11153
group_3534	6.43038	0.0112185		group_11627	0.00779485					group_11155
group_3535	14.676	0.000127663		group_11628	0.009975					group_11156
group_3536	15.7067	7.39604e-05		group_11629	0.0448609					group_11157
group_354	9.53917	0.00201132		group_11631	0.0408603					group_11158
group_3546	15.7431	7.25536e-05		group_11632	0.0152485					group_11161
group_3556	20.1615	7.1171e-06		group_11636	0.0278749					group_11162
group_3561	6.86796	0.00877547		group_11637	0.00112501					group_11163
group_3563	27.917	1.26629e-07		group_11638	0.0260177					group_11167
group_3573	7.46457	0.00629252		group_1164	0.0212911					group_11171
group_3576	8.0646	0.00451384		group_11640	0.0218306					group_11173
group_3578	7.39489	0.00654095		group_11641	0.0217284					group_11174
group_3581	4.97485	0.0257184		group_11643	0.0617212					group_11178
group_3584	10.7173	0.00106138		group_11647	0.0339634					group_11186
group_3585	5.35865	0.0206197		group_11649	0.0350924					group_11187
group_3589	5.36277	0.0205711		group_11650	0.0312007					group_11189
group_3605	4.31321	0.0378175		group_11651	0.0218395					group_1119
group_3613	11.0664	0.00087907		group_11654	0.0266159					group_11191
group_3626	4.03908	0.044458		group_11658	0.0128216					group_1120
group_3627	4.51094	0.0336787		group_11659	0.00487214					group_11204
group_363	4.87996	0.0271702		group_11660	0.00582671					group_11212
group_3633	5.09209	0.0240353		group_11664	8.38479e-05					group_11216
group_3639	4.95533	0.0260104		group_11665	0.03016					group_11219
group_364	6.43038	0.0112185		group_11670	0.0149839					group_1122
group_3643	24.6555	6.85474e-07		group_11674	0.00720021					group_11226
group_3653	12.7181	0.00036213		group_11675	0.0261564					group_11227
group_3654	8.1591	0.00428457		group_11676	0.0332877					group_11231
group_3689	10.0971	0.00148504		group_11679	0.00589953					group_11234
group_370	4.33671	0.0372989		group_11680	0.0181297					group_11243
group_3700	6.43038	0.0112185		group_11683	0.0108494					group_11247
group_3703	5.59843	0.0179766		group_11685	0.0193157					group_11248
group_371	4.7422	0.0294314		group_11686	0.0302482					group_1125
group_3720	4.09903	0.0429079		group_1169	0.0212689					group_11251
group_374	15.1106	0.000101395		group_11691	0.0496239					group_11252
group_375	12.0641	0.00051403		group_11697	0.0168396					group_11253
group_3756	6.43038	0.0112185		group_117	0.00391937					group_11277
group_3757	9.64557	0.00189809		group_1170	0.00541873					group_11279
group_3773	4.57864	0.0323729		group_11707	0.0196498					group_11280
group_3776	7.19406	0.00731453		group_11708	0.00703978					group_11285
group_3777	8.50101	0.0035495		group_1171	0.0072666					group_11292
group_3781	14.7719	0.000121328		group_11711	0.00686885					group_11295
group_3805	4.09903	0.0429079		group_11712	0.00331481					group_11299
group_3819	3.93502	0.0472907		group_11713	0.00587687					group_11309
group_382	4.9584	0.0259642		group_11715	0.00264065					group_1131
group_3833	6.28375	0.012185		group_11717	0.000173872					group_11315
group_3837	6.09995	0.0135185		group_11723	0.0358072					group_11316
group_3838	6.43038	0.0112185		group_11729	0.00200332					group_11317
group_384	3.98779	0.0458312		group_11731	0.0282492					group_11321
group_3845	26.3973	2.77935e-07		group_11732	0.00835828					group_11322
group_3846	5.35865	0.0206197		group_11734	0.00718034					group_11325
group_3857	4.0323	0.044637		group_11735	0.0064766					group_11335
group_3859	6.43038	0.0112185		group_11736	0.0195304					group_11336
group_386	8.02693	0.00460868		group_11738	0.0402789					group_11343
group_3861	5.36277	0.0205711		group_11740	0.0414482					group_11348
group_3876	10.0017	0.00156394		group_11742	0.0151854					group_11350
group_3890	14.5468	0.000136721		group_11747	0.0297804					group_11354
group_3896	4.71489	0.0299024		group_11753	0.0253315					group_11356
group_3901	13.9334	0.000189399		group_11756	0.0271186					group_11362
group_3905	4.66535	0.0307771		group_11759	0.0134377					group_11365
group_3906	5.28663	0.0214898		group_11762	0.0831083					group_11371
group_3911	6.27712	0.0122307		group_11763	0.00535208					group_11380
group_3912	4.93582	0.0263056		group_11765	0.0409431					group_11381
group_393	8.57184	0.00341402		group_11767	0.0211505					group_11383
group_3933	8.0646	0.00451384		group_11771	0.0417326					group_11385
group_3937	6.43038	0.0112185		group_11772	0.0142427					group_11387
group_3941	4.51094	0.0336787		group_11773	0.0185236					group_11394
group_3944	6.43038	0.0112185		group_11774	0.0222879					group_11395
group_3950	5.37576	0.0204184		group_1178	0.0132537					group_11397
group_3958	9.54076	0.00200958		group_11781	0.00504795					group_11398
group_3959	6.43038	0.0112185		group_11784	0.0363925					group_114
group_3960	6.43038	0.0112185		group_11787	0.00533828					group_11402
group_397	9.51102	0.00204241		group_1179	0.0195807					group_11404
group_3974	58.7414	1.7982e-14		group_11793	0.0284123					group_11405
group_3979	20.1243	7.25706e-06		group_11794	0.00271024					group_11406
group_3981	11.6765	0.000632953		group_11798	0.0160422					group_11407
group_3986	9.91052	0.00164337		group_11800	0.0180858					group_11409
group_3988	5.35865	0.0206197		group_11801	0.0077949					group_11411
group_4010	4.93098	0.0263794		group_11802	0.0238304					group_11412
group_4016	8.57384	0.00341027		group_11803	0.0375212					group_11413
group_402	6.43038	0.0112185		group_11806	0.0388617					group_11415
group_4049	5.36277	0.0205711		group_11807	0.0281012					group_11416
group_405	5.27061	0.0216884		group_1181	0.0067099					group_11420
group_4055	6.43038	0.0112185		group_11810	0.050965					group_11421
group_4067	6.52374	0.0106444		group_11812	0.00646415					group_11422
group_4079	8.49561	0.00356004		group_11813	0.0037529					group_11424
group_4080	8.76732	0.00306676		group_11816	0.00956377					group_11425
group_4081	7.76804	0.00531788		group_11817	0.0207705					group_11427
group_4084	3.93076	0.0474104		group_11818	0.0338907					group_11428
group_4085	10.2638	0.00135667		group_11820	0.00148105					group_11431
group_4097	16.3981	5.13362e-05		group_11836	0.00402643					group_11435
group_4099	5.35865	0.0206197		group_11857	0.0526672					group_11437
group_4102	8.27213	0.00402583		group_11863	0.00025281					group_11441
group_4111	5.11314	0.0237453		group_11889	0.00694465					group_11442
group_412	19.0995	1.24079e-05		group_11890	0.00411787					group_11447
group_4121	7.31257	0.0068474		group_11891	0.00403374					group_11450
group_4129	4.31505	0.0377767		group_119	0.031989					group_11452
group_4136	5.36277	0.0205711		group_1190	0.0156134					group_11453
group_4137	5.36277	0.0205711		group_1194	0.0322989					group_11455
group_4140	6.43038	0.0112185		group_11948	0.00935337					group_11457
group_4141	3.98779	0.0458312		group_1195	0.0118164					group_11458
group_4148	11.1808	0.000826499		group_11952	0.034991					group_11460
group_4188	6.43038	0.0112185		group_11953	0.0192089					group_11463
group_4201	5.35865	0.0206197		group_12	0.0646486					group_11464
group_4210	4.66535	0.0307771		group_120	0.022901					group_11466
group_4215	4.66535	0.0307771		group_12011	0.00906763					group_11469
group_4217	4.83421	0.0279004		group_12027	0.0246503					group_11470
group_4229	6.43038	0.0112185		group_12029	0.00411075					group_11471
group_4236	11.1604	0.000835628		group_1203	0.0163676					group_11475
group_4239	6.43038	0.0112185		group_12039	0.00122571					group_11476
group_425	4.08123	0.0433621		group_12040	0.00772565					group_11478
group_4252	16.6879	4.40623e-05		group_12041	0.0214745					group_11479
group_4254	6.43038	0.0112185		group_12043	0.0511036					group_11480
group_4260	4.52357	0.033431		group_12047	0.0360139					group_11481
group_4261	6.43038	0.0112185		group_12048	0.0185478					group_11484
group_4280	4.93098	0.0263794		group_12049	0.0112622					group_11488
group_4285	6.43038	0.0112185		group_12051	0.000779905					group_11490
group_43	4.57864	0.0323729		group_12052	0.0118374					group_11493
group_4310	5.63844	0.0175708		group_12055	0.0249357					group_11494
group_4311	8.68853	0.00320219		group_12056	0.000135302					group_11496
group_4325	4.66535	0.0307771		group_12058	0.00619848					group_11498
group_434	8.0646	0.00451384		group_12061	0.0205204					group_11499
group_4341	3.98779	0.0458312		group_12062	0.0122767					group_1150
group_4359	4.66535	0.0307771		group_12063	0.00307676					group_11500
group_4362	6.55665	0.0104493		group_12064	0.0285062					group_11503
group_4367	4.91504	0.0266238		group_121	0.0222636					group_11504
group_4372	4.91504	0.0266238		group_1210	0.0104882					group_11505
group_4373	3.98779	0.0458312		group_12127	0.0309383					group_11506
group_4389	6.43576	0.0111845		group_12128	0.0125949					group_11507
group_44	11.789	0.000595808		group_12140	0.00174403					group_11510
group_4405	9.40566	0.00216316		group_12142	0.0524786					group_11511
group_4406	19.198	1.17837e-05		group_12143	0.0226477					group_11514
group_4409	5.59843	0.0179766		group_12144	0.0204443					group_11517
group_441	9.05103	0.00262546		group_12145	0.0355305					group_11519
group_4412	20.8506	4.96548e-06		group_12146	0.0491756					group_1152
group_4431	3.89786	0.0483477		group_12147	0.0672085					group_11521
group_4443	10.5836	0.00114094		group_12148	0.0192891					group_1153
group_4446	17.9611	2.25461e-05		group_12164	0.00355373					group_11531
group_4451	5.11314	0.0237453		group_12165	0.000988967					group_11532
group_4458	9.5374	0.00201326		group_12170	0.018848					group_11537
group_4464	11.0364	0.000893389		group_12173	0.0113073					group_11542
group_4466	4.66535	0.0307771		group_12174	0.013305					group_11545
group_447	6.86796	0.00877547		group_12175	0.0287852					group_11546
group_4472	9.67361	0.00186934		group_12176	0.00313729					group_11547
group_4483	13.1987	0.000280147		group_12177	0.0330554					group_11549
group_4490	7.02139	0.00805415		group_12179	0.0035557					group_1155
group_4498	4.66535	0.0307771		group_12180	0.00952405					group_11552
group_4514	6.43038	0.0112185		group_12181	0.0360464					group_11554
group_4519	9.599	0.00194683		group_12183	0.0085683					group_11555
group_4521	5.98718	0.0144102		group_12187	0.0424019					group_11556
group_4522	3.98779	0.0458312		group_12189	0.0324522					group_11558
group_4547	14.3918	0.000148446		group_1219	0.0104851					group_11559
group_4553	9.57035	0.00197745		group_12191	0.020556					group_1156
group_4554	4.66941	0.0307045		group_12195	0.0118995					group_11562
group_4559	4.17754	0.0409632		group_12197	0.000545689					group_11563
group_4563	3.98779	0.0458312		group_12198	0.00143791					group_11564
group_4575	3.98779	0.0458312		group_12199	0.0363703					group_11565
group_4582	8.0646	0.00451384		group_122	0.0272844					group_11567
group_4583	5.27061	0.0216884		group_12201	0.00891081					group_11571
group_4596	4.40337	0.035868		group_12202	0.0491807					group_11572
group_460	4.93098	0.0263794		group_12207	4.1346e-05					group_11573
group_4605	10.577	0.00114506		group_12209	0.0216168					group_11575
group_4636	5.71595	0.0168114		group_1221	0.0227991					group_11578
group_466	4.08123	0.0433621		group_12210	0.0154185					group_11580
group_4661	4.66535	0.0307771		group_12212	0.000704014					group_11581
group_467	4.08123	0.0433621		group_12213	0.0505767					group_11582
group_4682	10.9722	0.000924869		group_12224	0.0134665					group_11583
group_4686	6.27712	0.0122307		group_12225	0.0129229					group_11589
group_470	10.0808	0.00149826		group_12226	0.00219412					group_11591
group_4706	6.43038	0.0112185		group_12245	0.00110102					group_11592
group_4709	4.57864	0.0323729		group_1228	0.00266255					group_11594
group_4712	6.87782	0.00872721		group_1230	0.0198273					group_11595
group_4714	3.93076	0.0474104		group_12309	0.0157915					group_11598
group_4735	14.3115	0.000154913		group_12312	0.0340951					group_1160
group_4751	5.59843	0.0179766		group_1232	0.0197293					group_11603
group_4753	4.93098	0.0263794		group_12351	0.0182231					group_11604
group_4761	4.71489	0.0299024		group_1237	0.00115309					group_11605
group_4764	5.25236	0.0219171		group_1240	0.0102415					group_11606
group_4771	21.9559	2.78983e-06		group_12425	0.00987105					group_11610
group_478	4.54686	0.0329792		group_12426	0.0202031					group_11612
group_4787	4.93098	0.0263794		group_12428	0.02098					group_11613
group_4790	11.789	0.000595808		group_12430	0.0446946					group_11618
group_4798	8.28505	0.00399728		group_12432	0.00025695					group_1162
group_4799	5.27061	0.0216884		group_12434	0.0189703					group_11621
group_4806	15.1657	9.84748e-05		group_12435	0.0183679					group_11622
group_4813	3.98779	0.0458312		group_12436	0.0157104					group_11625
group_482	14.243	0.000160655		group_12437	0.0110718					group_11627
group_4821	10.0808	0.00149826		group_12438	0.0147024					group_11628
group_4829	9.64557	0.00189809		group_12446	0.0351403					group_11629
group_4836	5.36277	0.0205711		group_1245	0.0202679					group_11631
group_4845	3.98779	0.0458312		group_12451	0.0191167					group_11632
group_4851	11.4955	0.000697641		group_12454	0.031287					group_11636
group_4853	4.58392	0.0322732		group_12456	0.0108817					group_11637
group_4854	27.917	1.26629e-07		group_12457	0.0216992					group_11638
group_4856	6.22399	0.0126031		group_12460	0.00965252					group_1164
group_487	8.17961	0.00423639		group_12461	0.00149103					group_11640
group_4877	6.22399	0.0126031		group_12468	0.0281988					group_11641
group_488	5.27061	0.0216884		group_12471	0.0103073					group_11643
group_4886	3.98779	0.0458312		group_12472	0.0330273					group_11644
group_4889	6.97	0.00828875		group_12474	0.0131829					group_11646
group_489	4.0112	0.045199		group_12475	0.0282264					group_11647
group_4896	5.63844	0.0175708		group_12476	0.0357454					group_11649
group_4897	3.98779	0.0458312		group_12479	0.044334					group_11650
group_490	12.0763	0.000510667		group_12481	0.0221414					group_11651
group_4902	4.70774	0.0300271		group_12493	0.00705954					group_11653
group_4907	6.97432	0.00826876		group_12498	0.0352806					group_11654
group_4909	6.4648	0.0110032		group_12499	0.010581					group_11655
group_4918	4.83421	0.0279004		group_12500	0.0480672					group_11658
group_4930	3.98779	0.0458312		group_12501	0.0334771					group_11659
group_4932	5.41479	0.0199668		group_12503	0.0155344					group_11660
group_4937	16.8856	3.97015e-05		group_12506	0.0461246					group_11661
group_4940	4.88784	0.0270465		group_12508	0.0340423					group_11662
group_495	19.1398	1.21482e-05		group_12509	0.0148842					group_11664
group_4954	12.189	0.000480712		group_12510	0.0065825					group_11665
group_496	4.52357	0.033431		group_12511	0.024716					group_11670
group_4962	4.9584	0.0259642		group_12512	0.044409					group_11671
group_4968	6.52374	0.0106444		group_12514	0.0244115					group_11672
group_497	6.16647	0.0130194		group_12515	0.00115868					group_11674
group_4973	5.35474	0.020666		group_12516	0.019718					group_11675
group_4978	4.9584	0.0259642		group_12517	0.00611873					group_11676
group_4979	4.0323	0.044637		group_12518	0.0293301					group_11677
group_4980	7.99253	0.00469707		group_1252	0.0351196					group_11679
group_4989	3.98779	0.0458312		group_12521	0.0306706					group_11680
group_500	6.61457	0.0101148		group_12522	0.0206188					group_11683
group_5004	5.31767	0.0211102		group_12524	0.0206821					group_11685
group_5010	4.0323	0.044637		group_12525	0.0293182					group_11686
group_5015	8.79556	0.00301964		group_12526	0.0108028					group_11689
group_5017	16.3527	5.25808e-05		group_12527	0.0389706					group_1169
group_5019	20.1243	7.25706e-06		group_12529	0.0432787					group_11691
group_5022	27.9388	1.25215e-07		group_12531	0.0257413					group_11697
group_5025	13.372	0.000255411		group_12533	0.0119406					group_117
group_5026	7.20046	0.00728848		group_12535	0.00475679					group_1170
group_5034	13.372	0.000255411		group_12537	0.0101981					group_11702
group_5036	8.57384	0.00341027		group_12538	0.0221239					group_11707
group_5039	3.93076	0.0474104		group_1254	0.00404576					group_11708
group_5044	11.7923	0.000594764		group_12541	0.0265323					group_1171
group_5059	13.2557	0.000271752		group_12544	0.0202521					group_11711
group_506	6.43576	0.0111845		group_12547	0.0295987					group_11712
group_5061	8.85698	0.00291971		group_12549	0.0279333					group_11713
group_5062	5.41479	0.0199668		group_12550	0.0233055					group_11715
group_5064	6.72986	0.00948121		group_12551	0.0309708					group_11717
group_507	12.1365	0.000494445		group_12552	0.0357257					group_11718
group_508	3.84227	0.0499757		group_12555	0.00441049					group_11720
group_5087	13.4183	0.000249188		group_12556	0.0128435					group_11723
group_5101	8.28505	0.00399728		group_12558	0.0010696					group_11724
group_5104	4.93098	0.0263794		group_1256	0.0489333					group_11725
group_5108	27.1257	1.90645e-07		group_12560	0.0459261					group_11729
group_5109	3.98779	0.0458312		group_12561	0.0219463					group_11731
group_511	3.89786	0.0483477		group_12563	0.0278934					group_11732
group_5110	14.0658	0.000176527		group_12565	0.00365267					group_11734
group_5129	5.67372	0.0172209		group_12567	0.0141881					group_11735
group_5132	6.89846	0.00862701		group_12568	0.0298824					group_11736
group_5133	13.2557	0.000271752		group_1257	0.0120899					group_11738
group_5142	20.1243	7.25706e-06		group_12572	0.0230224					group_11740
group_5143	12.846	0.000338207		group_12573	0.0189117					group_11742
group_5144	9.9168	0.00163777		group_12574	0.0190268					group_11744
group_5145	6.52374	0.0106444		group_12577	0.045546					group_11747
group_5147	3.93076	0.0474104		group_12578	0.0511713					group_11748
group_5159	17.5344	2.82152e-05		group_12579	0.0101855					group_11753
group_5169	9.8295	0.00171735		group_12580	0.0341051					group_11755
group_5180	4.9584	0.0259642		group_12581	0.014741					group_11756
group_5187	4.41321	0.0356616		group_12582	0.00248657					group_11759
group_5191	4.31321	0.0378175		group_12583	0.0473066					group_11762
group_5192	10.0082	0.00155843		group_12585	0.015593					group_11763
group_5197	4.93098	0.0263794		group_12586	0.0110775					group_11765
group_520	11.7923	0.000594764		group_12589	0.0167997					group_11767
group_5204	8.71883	0.0031494		group_1263	0.00978548					group_11771
group_5208	4.0323	0.044637		group_1264	0.00522769					group_11772
group_5215	3.98779	0.0458312		group_1267	0.0169403					group_11773
group_5216	22.4072	2.20544e-06		group_12725	0.0313776					group_11774
group_5227	4.83421	0.0279004		group_12726	0.0368177					group_11776
group_5228	13.372	0.000255411		group_12729	0.00346974					group_1178
group_5239	4.93098	0.0263794		group_12730	0.00281972					group_11781
group_5242	6.97432	0.00826876		group_1274	0.0257166					group_11783
group_5243	5.29193	0.0214245		group_12753	0.0240066					group_11784
group_5245	4.37334	0.0365054		group_12811	0.0111271					group_11786
group_5254	13.372	0.000255411		group_12813	0.0124839					group_11787
group_5255	13.2557	0.000271752		group_1288	0.0268056					group_11788
group_5259	4.9324	0.0263578		group_129	0.0180091					group_1179
group_526	4.51094	0.0336787		group_12923	0.0148803					group_11793
group_5264	14.243	0.000160655		group_12924	0.0159016					group_11794
group_5267	6.97432	0.00826876		group_12931	0.0181124					group_11798
group_5268	6.97432	0.00826876		group_12932	0.000630469					group_118
group_5275	7.90922	0.00491835		group_12940	0.0278251					group_11800
group_5276	15.4514	8.46543e-05		group_12945	0.00244936					group_11801
group_5281	4.66535	0.0307771		group_12950	0.0081988					group_11802
group_5295	13.9135	0.00019142		group_12958	0.000931208					group_11803
group_5304	5.94709	0.0147416		group_12969	0.0207911					group_11806
group_5310	5.36277	0.0205711		group_12972	0.000940036					group_11807
group_533	5.19089	0.0227056		group_130	0.0324915					group_1181
group_5337	4.93098	0.0263794		group_13007	0.00886647					group_11810
group_5338	4.55775	0.03277		group_13031	0.00995358					group_11811
group_534	11.7923	0.000594764		group_131	0.000945572					group_11812
group_5341	9.5128	0.00204043		group_1311	0.00690004					group_11813
group_5358	8.42408	0.00370285		group_13120	0.00300985					group_11816
group_5368	4.70774	0.0300271		group_1315	0.0417234					group_11817
group_5369	5.7233	0.0167412		group_13160	0.0122897					group_11818
group_537	10.6405	0.00110636		group_13165	0.0189244					group_11820
group_538	11.7923	0.000594764		group_13259	0.0259644					group_11836
group_5381	4.93098	0.0263794		group_13263	0.033891					group_11857
group_5383	4.93098	0.0263794		group_13268	0.0236192					group_11863
group_539	11.7923	0.000594764		group_13275	0.00844625					group_1188
group_5391	5.63844	0.0175708		group_13276	0.0376651					group_11889
group_5398	5.7233	0.0167412		group_13277	0.00177607					group_11890
group_54	7.20046	0.00728848		group_13278	0.0377885					group_11891
group_5413	4.93098	0.0263794		group_1329	0.0139867					group_119
group_5414	12.7799	0.000350366		group_133	0.00157745					group_1190
group_5419	4.71489	0.0299024		group_1334	0.0148745					group_1193
group_5421	13.372	0.000255411		group_1337	0.0282863					group_1194
group_5426	6.27712	0.0122307		group_134	0.0158968					group_11948
group_543	11.7923	0.000594764		group_1340	0.0565215					group_1195
group_5445	4.62323	0.0315417		group_1343	0.0546386					group_11952
group_5446	5.94709	0.0147416		group_1351	0.008182					group_11953
group_5454	5.35865	0.0206197		group_1356	0.0082599					group_12
group_5463	25.6649	4.06148e-07		group_1364	0.0185258					group_120
group_5473	12.9296	0.000323427		group_137	0.00807564					group_12011
group_5477	5.03823	0.0247938		group_13708	0.0630899					group_12027
group_5482	3.98779	0.0458312		group_13769	0.0159898					group_12029
group_5487	5.87662	0.0153433		group_13772	0.0406813					group_1203
group_5489	5.35865	0.0206197		group_1382	0.00947571					group_12039
group_5505	4.57527	0.0324366		group_1384	0.0526333					group_12040
group_5506	5.07739	0.0242398		group_1389	0.0101011					group_12041
group_5507	8.0646	0.00451384		group_1406	0.0307449					group_12043
group_5512	20.7379	5.26646e-06		group_1407	0.0047094					group_12045
group_5525	4.89053	0.0270044		group_1414	0.00821016					group_12047
group_5528	9.54261	0.00200756		group_1417	0.0411595					group_12048
group_5537	4.1136	0.0425397		group_1428	0.00722239					group_12049
group_5539	12.7799	0.000350366		group_143	0.0126918					group_12051
group_5540	8.57384	0.00341027		group_1432	0.0271554					group_12052
group_5560	6.52374	0.0106444		group_14336	0.0091812					group_12055
group_5569	5.46466	0.0194048		group_14339	0.0482673					group_12056
group_5582	7.16013	0.00745417		group_144	0.00348781					group_12058
group_5583	7.91174	0.00491149		group_1442	0.0160474					group_12061
group_5601	6.68599	0.00971735		group_1452	0.0032503					group_12062
group_5603	10.8619	0.00098163		group_14541	0.0175667					group_12063
group_5611	5.94709	0.0147416		group_1460	0.00603688					group_12064
group_5615	8.47816	0.00359436		group_1466	0.016842					group_12082
group_5620	6.5315	0.0105981		group_1467	0.00295287					group_121
group_5621	18.1163	2.07819e-05		group_1469	0.0565733					group_1210
group_5630	6.97432	0.00826876		group_147	0.022723					group_12127
group_5649	4.23908	0.0395036		group_1471	0.0116406					group_12128
group_5652	5.41479	0.0199668		group_1485	0.0272513					group_12140
group_5657	6.05741	0.013848		group_1490	0.0200838					group_12142
group_5666	3.86045	0.049437		group_1492	0.00619719					group_12143
group_5669	11.6121	0.000655243		group_1509	0.0134636					group_12144
group_5686	10.8621	0.000981514		group_151	0.00212009					group_12145
group_5687	6.86796	0.00877547		group_15113	0.00987855					group_12146
group_569	5.25236	0.0219171		group_1513	0.0213513					group_12147
group_5692	6.97432	0.00826876		group_1516	0.0404068					group_12148
group_5699	4.71489	0.0299024		group_1519	0.0100766					group_12164
group_5714	23.5983	1.18695e-06		group_152	0.0331164					group_12165
group_5715	7.46457	0.00629252		group_153	0.0494638					group_12170
group_5728	5.36277	0.0205711		group_1530	0.0293316					group_12173
group_5736	8.28505	0.00399728		group_1538	0.0240696					group_12174
group_5747	5.14835	0.0232684		group_1542	0.0191951					group_12175
group_5751	4.39261	0.0360951		group_1543	0.0306537					group_12176
group_5755	3.93076	0.0474104		group_15437	0.0150533					group_12177
group_5756	12.4325	0.000421936		group_15438	0.0196305					group_12179
group_5767	24.6555	6.85474e-07		group_15440	0.00469992					group_12180
group_5771	5.86505	0.0154444		group_1546	0.0248053					group_12181
group_5772	8.28505	0.00399728		group_15464	0.0396451					group_12183
group_5777	8.62846	0.0033095		group_15471	0.0180764					group_12187
group_5782	4.66535	0.0307771		group_15473	0.0216407					group_12189
group_5784	57.597	3.21713e-14		group_15474	0.0141184					group_1219
group_5789	16.0393	6.20429e-05		group_15476	0.00654727					group_12191
group_5798	6.43038	0.0112185		group_15477	0.0380987					group_12195
group_5799	5.48331	0.0191988		group_15481	0.0182871					group_12197
group_58	12.2045	0.000476748		group_15487	0.0137396					group_12198
group_5801	11.9711	0.000540306		group_15489	0.0192449					group_12199
group_5802	4.9584	0.0259642		group_15494	0.0341023					group_122
group_5804	6.49309	0.0108295		group_15509	0.00162825					group_12201
group_5808	4.70774	0.0300271		group_15514	0.0141064					group_12202
group_5809	10.0808	0.00149826		group_15519	0.0523274					group_12207
group_5812	8.69882	0.00318416		group_15520	0.00250303					group_12209
group_5815	4.09903	0.0429079		group_15521	0.00125139					group_1221
group_5817	6.40827	0.011359		group_15522	0.02987					group_12210
group_5818	4.0323	0.044637		group_15523	0.0589009					group_12212
group_5822	5.28189	0.0215483		group_15534	0.0118006					group_12213
group_5824	4.51094	0.0336787		group_15537	0.0326603					group_12224
group_5826	4.35875	0.0368192		group_15539	0.0438923					group_12225
group_5838	5.06046	0.0244777		group_15541	0.0138432					group_12226
group_5839	4.27868	0.0385932		group_15542	0.0212392					group_12245
group_5864	4.31321	0.0378175		group_15544	0.0189347					group_1228
group_5866	5.01703	0.0250992		group_15546	0.0422485					group_1230
group_587	5.48331	0.0191988		group_15547	0.0071231					group_12309
group_5870	8.93747	0.0027938		group_15549	0.00333956					group_12312
group_5871	10.0684	0.0015083		group_15550	0.00818924					group_1232
group_5873	7.56496	0.00595139		group_15558	0.0116926					group_12351
group_5875	14.7719	0.000121328		group_15562	0.00715539					group_1237
group_5877	6.43038	0.0112185		group_15567	0.00763897					group_1239
group_5891	3.98779	0.0458312		group_15568	0.0227956					group_1240
group_5896	19.3923	1.06433e-05		group_15571	0.0130502					group_12425
group_5897	7.46457	0.00629252		group_15575	0.0394714					group_12426
group_5898	5.14835	0.0232684		group_15576	0.0509268					group_12428
group_5904	5.36277	0.0205711		group_1558	0.00297094					group_12430
group_5905	4.09903	0.0429079		group_15594	0.007647					group_12432
group_5907	3.98779	0.0458312		group_15601	0.0252126					group_12434
group_5918	8.79515	0.00302033		group_1561	0.0269061					group_12435
group_5919	9.16449	0.00246756		group_15617	0.00127256					group_12436
group_5922	5.36277	0.0205711		group_15621	0.00779151					group_12437
group_5925	9.53917	0.00201132		group_15623	0.024338					group_12438
group_5931	4.66535	0.0307771		group_1563	0.0142529					group_12446
group_5934	8.28505	0.00399728		group_15661	0.0190875					group_1245
group_5936	8.28505	0.00399728		group_15667	0.00454478					group_12451
group_5942	8.09865	0.00442982		group_1567	0.0135572					group_12454
group_5947	4.23027	0.0397091		group_15671	0.00867696					group_12456
group_5950	6.97	0.00828875		group_15672	0.0398398					group_12457
group_5951	4.7995	0.028468		group_15683	0.0184307					group_12460
group_5957	7.90592	0.00492734		group_15692	0.0221782					group_12461
group_5958	5.35865	0.0206197		group_15695	0.0406544					group_12468
group_596	10.5263	0.00117691		group_15697	0.00987718					group_12471
group_5976	11.3726	0.000745344		group_15703	0.0180548					group_12472
group_5977	9.4562	0.00210436		group_15706	0.00685823					group_12474
group_5978	8.28553	0.00399622		group_15707	0.0173826					group_12475
group_5981	15.9941	6.35391e-05		group_15719	0.0291178					group_12476
group_5988	4.93098	0.0263794		group_15748	0.0304314					group_12479
group_5989	16.0393	6.20429e-05		group_15749	0.00629789					group_12481
group_5990	11.8175	0.000586751		group_1575	0.0433553					group_12493
group_5993	18.7246	1.51022e-05		group_15750	0.00405796					group_12498
group_5995	4.9584	0.0259642		group_15752	0.0214128					group_12499
group_6007	9.02188	0.00266766		group_15757	0.00653215					group_12500
group_6010	10.5412	0.00116741		group_15758	0.0433059					group_12501
group_6023	4.91504	0.0266238		group_1576	0.0159204					group_12503
group_6024	6.43038	0.0112185		group_15762	0.00556092					group_12506
group_6025	4.89377	0.0269538		group_1577	0.026748					group_12508
group_6027	13.372	0.000255411		group_15773	0.02491					group_12509
group_6032	4.31562	0.037764		group_15775	0.0466856					group_12510
group_6044	8.00964	0.00465289		group_15780	0.00318033					group_12511
group_6063	9.33071	0.00225345		group_15782	0.0589829					group_12512
group_6064	5.94709	0.0147416		group_15789	0.0155624					group_12514
group_6082	5.35865	0.0206197		group_15793	0.0256401					group_12515
group_6107	5.99521	0.0143448		group_15794	0.0210447					group_12516
group_6124	4.9584	0.0259642		group_15795	0.0121357					group_12517
group_6130	7.39489	0.00654095		group_15796	0.00423517					group_12518
group_6137	21.8959	2.87842e-06		group_15798	0.00457461					group_1252
group_6138	23.7114	1.11918e-06		group_1580	0.0161174					group_12521
group_6141	5.59843	0.0179766		group_15800	0.0587913					group_12522
group_6143	9.54585	0.00200402		group_15804	0.0100502					group_12524
group_6151	16.0393	6.20429e-05		group_15805	0.00227559					group_12525
group_6156	8.29652	0.00397211		group_15806	0.000986578					group_12526
group_6161	13.372	0.000255411		group_15813	0.0206229					group_12527
group_6169	15.311	9.11845e-05		group_15824	0.0125922					group_12529
group_617	6.43038	0.0112185		group_15826	0.0378335					group_12531
group_6172	4.93098	0.0263794		group_15829	0.0157514					group_12533
group_6177	4.9584	0.0259642		group_15830	0.0539074					group_12535
group_6182	6.63824	0.00998126		group_15851	0.0115936					group_12536
group_6185	4.9584	0.0259642		group_15854	0.0115124					group_12537
group_6190	5.63844	0.0175708		group_15862	0.0275078					group_12538
group_6194	6.95579	0.00835486		group_15866	0.0348593					group_1254
group_6195	13.2062	0.000279021		group_15869	0.00533083					group_12541
group_6198	14.3085	0.000155161		group_15875	0.00557516					group_12544
group_6201	4.02309	0.0448815		group_15876	0.0510323					group_12547
group_6202	13.6804	0.000216707		group_15878	0.0209917					group_12549
group_6209	13.8469	0.00019832		group_1588	0.000249381					group_12550
group_6210	17.4576	2.93793e-05		group_159	0.0484819					group_12551
group_6218	4.71489	0.0299024		group_15902	0.0300028					group_12552
group_6220	8.00964	0.00465289		group_1591	0.0176966					group_12555
group_6225	6.43576	0.0111845		group_15912	0.00346746					group_12556
group_6227	7.72661	0.00544129		group_15915	0.0224153					group_12558
group_6234	16.1937	5.71846e-05		group_15917	0.0214489					group_12559
group_6236	3.98779	0.0458312		group_15925	0.0135991					group_1256
group_6238	3.93076	0.0474104		group_15928	0.0250686					group_12560
group_6246	5.74436	0.0165417		group_15931	0.0276913					group_12561
group_6248	5.7534	0.0164568		group_15936	0.00335511					group_12563
group_6249	6.40827	0.011359		group_15937	0.00795797					group_12565
group_6250	9.05103	0.00262546		group_15938	0.0132116					group_12567
group_6252	3.98779	0.0458312		group_15943	0.0357731					group_12568
group_6254	5.07739	0.0242398		group_15944	0.0347704					group_1257
group_6257	5.84702	0.0156034		group_15953	0.0198477					group_12572
group_6261	8.28553	0.00399622		group_15954	0.00272285					group_12573
group_6264	3.98779	0.0458312		group_1596	0.0268862					group_12574
group_6266	3.98779	0.0458312		group_15960	0.0289975					group_12577
group_6271	13.6804	0.000216707		group_15961	0.00952922					group_12578
group_6277	3.98779	0.0458312		group_15967	0.00496392					group_12579
group_6280	13.3601	0.000257035		group_15969	0.00576296					group_12580
group_6295	8.67322	0.00322921		group_15974	0.0253233					group_12581
group_6297	3.98779	0.0458312		group_15984	0.0184233					group_12582
group_6303	29.3269	6.11408e-08		group_15989	0.0112466					group_12583
group_6316	7.20046	0.00728848		group_15990	0.0135897					group_12585
group_6318	5.37576	0.0204184		group_15995	0.0105801					group_12586
group_6321	6.77067	0.0092668		group_1600	0.0128534					group_12589
group_6324	5.35865	0.0206197		group_16000	0.0456442					group_1263
group_6328	10.9722	0.000924869		group_1601	0.0293576					group_1264
group_6329	5.98629	0.0144175		group_16010	0.0276681					group_1267
group_633	4.57864	0.0323729		group_1602	0.0483513					group_127
group_6330	14.676	0.000127663		group_16028	0.0162936					group_12725
group_6333	9.59759	0.00194833		group_1606	0.00719751					group_12726
group_6341	14.7719	0.000121328		group_1607	0.0363898					group_12729
group_6346	5.14835	0.0232684		group_1608	0.00119615					group_12730
group_6355	7.90922	0.00491835		group_1609	0.00643926					group_1274
group_6356	5.36277	0.0205711		group_161	0.0178084					group_12753
group_6359	4.16686	0.0412221		group_1616	0.0124904					group_12811
group_6367	8.79556	0.00301964		group_1627	0.0203133					group_12813
group_6374	12.8758	0.000332853		group_1634	0.00978169					group_1288
group_6382	4.93098	0.0263794		group_1636	0.0224973					group_129
group_640	3.93076	0.0474104		group_1641	0.00666683					group_12923
group_6400	4.33838	0.0372624		group_1643	0.0125688					group_12924
group_6408	8.93747	0.0027938		group_1644	0.0113035					group_12931
group_6409	4.93098	0.0263794		group_1645	0.00404686					group_12932
group_6423	9.78106	0.00176318		group_165	0.0391813					group_12940
group_6425	8.01262	0.00464525		group_1651	0.00340941					group_12945
group_6427	23.7114	1.11918e-06		group_1652	0.00474436					group_12950
group_6428	23.7114	1.11918e-06		group_1655	0.00805976					group_12958
group_6431	9.17589	0.00245224		group_1657	0.00301367					group_12969
group_6433	14.9406	0.000110948		group_1659	0.00114713					group_12972
group_6434	9.49147	0.0020643		group_1660	0.016484					group_12981
group_6438	4.93098	0.0263794		group_1664	0.0322422					group_12982
group_6439	4.93098	0.0263794		group_1671	0.0381454					group_130
group_6442	4.16464	0.0412761		group_1673	0.0287862					group_13007
group_6445	5.99521	0.0143448		group_1675	0.0389243					group_13031
group_6466	5.79482	0.0160735		group_1678	0.0274386					group_1304
group_6467	4.66535	0.0307771		group_1679	0.0141911					group_131
group_6472	13.0136	0.000309236		group_1705	0.0100163					group_1311
group_6475	14.8694	0.00011522		group_1708	0.0157942					group_13120
group_6478	4.66941	0.0307045		group_1721	0.0120116					group_13143
group_649	7.74975	0.00537201		group_173	0.0421599					group_1315
group_6493	7.39489	0.00654095		group_1744	0.0238511					group_13160
group_6498	28.1494	1.12301e-07		group_1752	0.0116706					group_13165
group_6501	5.63844	0.0175708		group_1753	0.0192812					group_13259
group_6502	4.31505	0.0377767		group_1757	0.0117555					group_13263
group_6503	10.2753	0.00134824		group_176	0.0259872					group_13268
group_6505	6.86796	0.00877547		group_1761	0.034465					group_13275
group_6507	12.846	0.000338207		group_1762	0.0138611					group_13276
group_6509	10.0808	0.00149826		group_177	0.0414427					group_13277
group_6511	10.6928	0.00107551		group_1771	0.0449666					group_13278
group_6513	7.90922	0.00491835		group_1787	0.00301152					group_1329
group_6514	21.8934	2.88221e-06		group_1789	0.0194656					group_133
group_6515	3.93502	0.0472907		group_1793	0.00896693					group_1334
group_6528	5.14835	0.0232684		group_1794	0.0146418					group_1337
group_6530	7.77637	0.0052934		group_1796	0.00958815					group_134
group_6531	14.2559	0.000159561		group_18	0.0164825					group_1340
group_6533	6.43038	0.0112185		group_180	0.0293899					group_1343
group_6538	15.7231	7.33249e-05		group_1804	0.00213192					group_1344
group_654	7.46457	0.00629252		group_1810	0.00805445					group_1351
group_6540	13.5941	0.000226902		group_1818	0.0344577					group_1353
group_6546	11.3866	0.000739766		group_1819	0.0203886					group_1356
group_6554	14.3624	0.000150784		group_1820	0.0381705					group_1364
group_6569	8.34393	0.00386979		group_1822	0.00545214					group_137
group_6571	8.19805	0.00419354		group_1825	0.00884894					group_13708
group_6574	5.94709	0.0147416		group_183	0.0343559					group_1376
group_6584	12.0969	0.000505057		group_1831	0.0315581					group_13769
group_6591	7.16149	0.00744852		group_1836	0.0219819					group_13772
group_6597	3.98779	0.0458312		group_1837	0.0333869					group_1382
group_660	5.36277	0.0205711		group_1845	0.00998259					group_1384
group_6603	3.93076	0.0474104		group_1849	0.0105015					group_1389
group_6608	12.9915	0.000312911		group_1851	0.0370036					group_1403
group_6618	4.71489	0.0299024		group_1852	0.00622155					group_1406
group_6619	4.09903	0.0429079		group_1854	0.0280738					group_1407
group_6620	7.50211	0.00616268		group_1859	0.00679737					group_141
group_6625	14.0511	0.00017791		group_1864	0.00902225					group_1414
group_6637	15.7067	7.39604e-05		group_1865	0.00685874					group_1416
group_6647	28.5184	9.28124e-08		group_1869	0.0165497					group_1417
group_6649	10.8296	0.000998909		group_187	0.0127483					group_1428
group_665	4.93098	0.0263794		group_1874	0.0073645					group_143
group_6656	13.372	0.000255411		group_1878	0.0233355					group_1432
group_6657	3.93076	0.0474104		group_1884	0.0431419					group_14336
group_6667	10.9722	0.000924869		group_1889	0.0138538					group_14339
group_6673	24.5752	7.14648e-07		group_19	0.0162627					group_144
group_6678	18.7246	1.51022e-05		group_1901	0.0170981					group_1442
group_6679	4.31321	0.0378175		group_1902	0.0048198					group_145
group_6684	11.6936	0.000627161		group_193	0.0018847					group_1452
group_6687	3.93076	0.0474104		group_1931	0.0110488					group_14539
group_6689	5.33912	0.0208519		group_1936	0.00588267					group_14540
group_6691	7.33173	0.0067748		group_1937	0.00357901					group_14541
group_6693	4.93098	0.0263794		group_194	0.00696987					group_14542
group_670	3.98779	0.0458312		group_1940	0.0438823					group_1460
group_6711	6.77067	0.0092668		group_1942	0.00204563					group_1465
group_6712	5.20711	0.0224947		group_1943	0.0170326					group_1466
group_6715	5.03345	0.0248623		group_1944	0.0148009					group_1467
group_6735	4.92211	0.0265151		group_1945	0.000435971					group_1468
group_6739	4.31321	0.0378175		group_1947	0.00409433					group_1469
group_6749	5.35865	0.0206197		group_1948	0.0539819					group_147
group_6754	4.0323	0.044637		group_1956	0.0211408					group_1471
group_6759	4.57864	0.0323729		group_1958	0.0236096					group_1481
group_6776	5.49485	0.0190726		group_1962	0.025539					group_1485
group_6781	7.51406	0.00612192		group_1973	0.00816864					group_1490
group_6803	20.8877	4.87016e-06		group_1977	0.00858542					group_1492
group_6805	6.33039	0.0118686		group_198	0.00165636					group_1509
group_6809	6.52374	0.0106444		group_199	0.0113818					group_151
group_6810	6.33039	0.0118686		group_1991	0.0190488					group_15104
group_6811	11.5814	0.000666163		group_1993	0.0098343					group_15113
group_6817	5.68126	0.017147		group_1995	0.0663648					group_1513
group_6841	9.41568	0.00215137		group_200	0.0301015					group_1516
group_6846	4.51094	0.0336787		group_2000	0.0251504					group_1519
group_6848	7.54779	0.00600836		group_2002	0.00801942					group_152
group_6853	12.1148	0.000500225		group_201	0.0155685					group_1528
group_6861	3.93076	0.0474104		group_2010	0.0129844					group_153
group_6865	4.58392	0.0322732		group_202	0.0206139					group_1530
group_6879	7.46457	0.00629252		group_2026	0.0142034					group_1533
group_6886	9.35326	0.00222589		group_2027	0.00275897					group_1536
group_6892	19.198	1.17837e-05		group_203	0.0328648					group_1538
group_6901	16.8856	3.97015e-05		group_2034	0.0504305					group_1542
group_6902	7.16149	0.00744852		group_2037	0.0133902					group_1543
group_6909	6.97432	0.00826876		group_204	0.0428986					group_15437
group_6913	6.43038	0.0112185		group_2041	0.0286226					group_15438
group_6926	5.11646	0.0236999		group_2046	0.0273013					group_15440
group_6937	4.93532	0.0263132		group_2049	0.0378922					group_15445
group_6946	18.0327	2.17143e-05		group_205	0.0106772					group_15446
group_6949	4.16686	0.0412221		group_2052	0.0364054					group_1546
group_6953	4.49539	0.0339864		group_2055	0.0123205					group_15464
group_6962	4.91504	0.0266238		group_2057	0.0352162					group_15471
group_6966	10.9722	0.000924869		group_2059	0.00881279					group_15473
group_6971	4.66535	0.0307771		group_206	0.0359745					group_15474
group_6974	4.66535	0.0307771		group_2070	0.0212302					group_15476
group_6983	12.2463	0.000466187		group_2078	0.0249027					group_15477
group_6988	5.9245	0.0149318		group_208	0.018183					group_15481
group_6998	4.02007	0.0449619		group_2086	0.0408429					group_15484
group_7009	4.88631	0.0270705		group_2087	0.0184159					group_15487
group_7016	14.8694	0.00011522		group_2096	0.00270536					group_15488
group_703	37.4174	9.53664e-10		group_2098	0.00128802					group_15489
group_7047	3.86045	0.049437		group_2099	0.0353731					group_15490
group_7048	10.371	0.00128011		group_2103	0.0228198					group_15494
group_7050	9.9863	0.0015771		group_2105	0.00918477					group_15509
group_7051	4.0323	0.044637		group_2106	0.0602261					group_15514
group_7056	4.1136	0.0425397		group_2107	0.00332062					group_15519
group_7060	7.14245	0.00752802		group_2110	0.00949071					group_15520
group_7061	4.84519	0.0277234		group_2112	0.0245929					group_15521
group_7065	4.97485	0.0257184		group_212	0.0120948					group_15522
group_7090	5.95116	0.0147076		group_2123	0.00518514					group_15523
group_7094	5.59843	0.0179766		group_2124	0.0107211					group_15526
group_7095	9.151	0.00248582		group_213	0.00273535					group_15534
group_7098	4.66535	0.0307771		group_2134	0.00813938					group_15537
group_7099	5.52236	0.018775		group_2136	0.005417					group_15539
group_7109	6.27712	0.0122307		group_214	0.0424981					group_1554
group_7116	12.4082	0.000427455		group_2144	0.0450253					group_15541
group_7143	5.63747	0.0175806		group_2154	0.0509861					group_15542
group_7149	5.63844	0.0175708		group_2155	0.0170375					group_15544
group_7152	9.43496	0.00212888		group_2156	0.0244715					group_15546
group_7155	13.94	0.000188737		group_2173	0.0098713					group_15547
group_7170	8.47816	0.00359436		group_2177	0.00560276					group_15549
group_7173	5.08692	0.0241069		group_2183	0.0393392					group_15550
group_719	4.9584	0.0259642		group_2190	0.00287035					group_15558
group_7194	4.31321	0.0378175		group_2192	0.00679189					group_15560
group_7204	3.98779	0.0458312		group_2196	0.0121934					group_15562
group_7222	3.98779	0.0458312		group_2198	0.00749758					group_15567
group_7232	5.36277	0.0205711		group_2199	0.010562					group_15568
group_7234	4.16686	0.0412221		group_2203	0.0403274					group_15571
group_7236	9.43496	0.00212888		group_2206	0.0329948					group_15575
group_7237	6.91328	0.00855579		group_2210	0.000651283					group_15576
group_724	13.372	0.000255411		group_2212	0.0315323					group_1558
group_7240	16.0393	6.20429e-05		group_2213	0.0148018					group_15594
group_7243	5.63844	0.0175708		group_2218	0.00605998					group_1560
group_7248	4.58392	0.0322732		group_2219	0.0116582					group_15601
group_7262	5.27061	0.0216884		group_222	0.00850075					group_1561
group_7264	5.14835	0.0232684		group_2246	0.0419584					group_15617
group_7287	7.16149	0.00744852		group_2251	0.0239615					group_15618
group_7292	4.80052	0.0284512		group_226	0.0228549					group_15621
group_7299	10.7173	0.00106138		group_2261	0.0271151					group_15623
group_7309	4.57864	0.0323729		group_2264	0.0235429					group_1563
group_7310	13.2765	0.000268757		group_2267	0.0161386					group_15661
group_7316	8.79515	0.00302033		group_2268	0.0579481					group_15667
group_7318	13.2557	0.000271752		group_2283	0.027253					group_1567
group_7333	10.7708	0.00103113		group_2285	0.0148889					group_15671
group_7353	11.8942	0.000563098		group_2288	0.0296718					group_15672
group_7385	4.66535	0.0307771		group_2308	0.000701965					group_15683
group_7393	3.98779	0.0458312		group_2314	0.0124515					group_1569
group_7397	4.9584	0.0259642		group_2315	0.00349983					group_15692
group_7398	4.9584	0.0259642		group_2318	0.0312367					group_15695
group_7404	8.40346	0.00374507		group_232	0.0232133					group_15697
group_7409	4.83421	0.0279004		group_2323	0.0188924					group_15703
group_7411	13.372	0.000255411		group_2329	0.0189769					group_15706
group_7414	3.93076	0.0474104		group_2331	0.0223707					group_15707
group_7415	4.58392	0.0322732		group_2333	0.0252561					group_15719
group_7418	3.98779	0.0458312		group_2338	0.0422936					group_15741
group_7426	4.34439	0.0371311		group_235	0.0130314					group_15748
group_7443	20.1243	7.25706e-06		group_2360	0.000581088					group_15749
group_7444	15.2233	9.55159e-05		group_2361	0.01451					group_1575
group_7449	13.1133	0.000293207		group_2367	0.0435473					group_15750
group_7463	4.71489	0.0299024		group_2371	0.00107945					group_15752
group_7466	6.43038	0.0112185		group_2377	0.0214522					group_15753
group_7475	24.0808	9.2377e-07		group_2378	0.0143012					group_15757
group_7485	11.3916	0.000737778		group_238	0.0597618					group_15758
group_7492	4.31321	0.0378175		group_2380	0.0266652					group_1576
group_7495	5.07739	0.0242398		group_2381	0.0563751					group_15762
group_7498	26.7122	2.3613e-07		group_2382	0.000394157					group_1577
group_7507	9.59759	0.00194833		group_2384	0.013058					group_15773
group_7526	4.93098	0.0263794		group_2386	0.014243					group_15775
group_753	6.97432	0.00826876		group_2387	0.0107816					group_15780
group_7530	8.64456	0.00328039		group_239	0.0090692					group_15782
group_7531	10.5997	0.00113105		group_2391	0.0269715					group_15789
group_7542	6.06751	0.0137691		group_2397	0.0394525					group_15793
group_7550	9.05103	0.00262546		group_2398	0.0246336					group_15794
group_756	4.13606	0.0419787		group_24	0.0153659					group_15795
group_7565	4.93098	0.0263794		group_2401	0.0150305					group_15796
group_7568	18.8653	1.4028e-05		group_2402	0.0158698					group_15798
group_7569	21.9559	2.78983e-06		group_2406	0.0296905					group_1580
group_7575	7.03914	0.00797473		group_2407	0.0397795					group_15800
group_7587	13.372	0.000255411		group_2414	0.0115052					group_15804
group_7590	24.7776	6.43416e-07		group_242	0.00149376					group_15805
group_7591	27.917	1.26629e-07		group_2424	0.0024067					group_15806
group_7593	9.68885	0.00185389		group_2429	0.0356107					group_15813
group_7598	5.63844	0.0175708		group_243	0.0035158					group_15824
group_7608	5.90877	0.0150657		group_2434	0.0077038					group_15826
group_761	6.47494	0.0109406		group_2438	0.0127334					group_15829
group_7612	8.28505	0.00399728		group_2442	0.0155114					group_15830
group_7617	5.41479	0.0199668		group_2445	0.060687					group_15851
group_7622	12.4665	0.000414317		group_2452	0.00809456					group_15854
group_7624	4.0323	0.044637		group_2454	0.0141063					group_15862
group_7626	5.00463	0.0252796		group_2455	0.0104151					group_15866
group_7633	13.372	0.000255411		group_2456	0.019845					group_15869
group_7634	6.01459	0.0141881		group_2458	0.0141604					group_15875
group_7640	3.90129	0.0482489		group_2468	0.0261345					group_15876
group_7641	3.90129	0.0482489		group_247	0.00848864					group_15878
group_7653	7.86153	0.00504977		group_2476	0.0105158					group_1588
group_7654	4.16686	0.0412221		group_2478	0.0367691					group_15882
group_7656	12.8359	0.000340033		group_248	0.00743676					group_159
group_7659	19.3923	1.06433e-05		group_2481	0.00253665					group_1590
group_766	13.372	0.000255411		group_2482	0.0123204					group_15902
group_7667	12.1365	0.000494445		group_2487	0.0130676					group_1591
group_767	3.98779	0.0458312		group_2488	0.00711177					group_15912
group_7670	6.43038	0.0112185		group_249	0.0189					group_15915
group_7675	5.82319	0.0158163		group_2492	0.0159928					group_15917
group_7679	4.9584	0.0259642		group_25	0.00527239					group_15918
group_7680	4.9584	0.0259642		group_250	0.000875331					group_15925
group_7694	13.8469	0.00019832		group_2510	0.0646508					group_15928
group_7696	5.78698	0.0161453		group_2518	0.00840881					group_15931
group_7699	4.9584	0.0259642		group_252	0.00106411					group_15934
group_7700	10.7652	0.00103427		group_2521	0.0333662					group_15936
group_7715	5.46733	0.0193752		group_2522	0.00514851					group_15937
group_7719	17.2556	3.26735e-05		group_2527	0.0518947					group_15938
group_7738	13.7822	0.000205268		group_2528	0.0024233					group_15943
group_7743	4.41321	0.0356616		group_2529	0.0144779					group_15944
group_7763	9.57999	0.00196709		group_2540	0.00321734					group_15953
group_7766	6.00903	0.0142328		group_2542	0.00756644					group_15954
group_7769	5.14502	0.0233131		group_2547	0.0135038					group_1596
group_7770	6.69275	0.00968059		group_2548	0.0429179					group_15960
group_7780	6.25602	0.0123772		group_2549	0.00432167					group_15961
group_7786	5.98168	0.0144552		group_2550	0.0252709					group_15967
group_7793	28.032	1.19324e-07		group_2559	0.0468029					group_15969
group_7798	8.28553	0.00399622		group_256	0.0183629					group_15974
group_7799	10.1819	0.00141825		group_2573	0.00501225					group_15984
group_780	6.97432	0.00826876		group_2584	0.00434186					group_15989
group_7809	15.2321	9.50727e-05		group_2585	0.0174007					group_15990
group_7810	6.34041	0.0118017		group_2586	0.0178475					group_15995
group_7826	10.9066	0.000958238		group_2587	0.0211039					group_1600
group_7827	20.5477	5.81627e-06		group_259	0.00810901					group_16000
group_7838	3.98779	0.0458312		group_2594	0.0111286					group_1601
group_7843	6.43038	0.0112185		group_2595	8.8697e-05					group_16010
group_7845	5.90615	0.0150882		group_2597	0.042028					group_16011
group_7870	8.57609	0.00340606		group_2599	0.0198768					group_1602
group_7881	8.28505	0.00399728		group_260	0.0086341					group_16028
group_7891	6.52374	0.0106444		group_2604	0.011305					group_1606
group_7896	18.7246	1.51022e-05		group_2609	0.00449658					group_1607
group_79	7.33173	0.0067748		group_2613	0.00391382					group_1608
group_791	11.4955	0.000697641		group_2614	0.00402148					group_1609
group_7911	13.372	0.000255411		group_2618	0.00612374					group_161
group_7912	16.832	4.08391e-05		group_2619	0.0297841					group_1616
group_7919	4.0128	0.0451562		group_2620	0.012061					group_1627
group_7920	6.43038	0.0112185		group_2621	0.0138359					group_1632
group_7946	7.91174	0.00491149		group_2637	0.00739584					group_1634
group_7947	4.12747	0.0421923		group_2640	0.0124023					group_1636
group_7949	5.41479	0.0199668		group_2644	0.0196449					group_1641
group_7951	4.9584	0.0259642		group_2645	0.0372203					group_1643
group_796	4.93098	0.0263794		group_2647	0.015254					group_1644
group_7961	15.1535	9.91119e-05		group_2648	0.0125863					group_1645
group_7964	5.03412	0.0248527		group_265	0.0376926					group_165
group_797	27.5425	1.53678e-07		group_2651	0.0230911					group_1651
group_7970	4.31321	0.0378175		group_2653	0.021915					group_1652
group_7972	13.6804	0.000216707		group_2668	0.0126059					group_1655
group_7974	13.2557	0.000271752		group_2674	0.0350339					group_1657
group_7977	25.0823	5.4934e-07		group_2677	0.0165041					group_1659
group_7980	3.93076	0.0474104		group_268	0.0231336					group_1660
group_7981	6.86796	0.00877547		group_2686	0.00555605					group_1664
group_7982	5.07739	0.0242398		group_2689	0.0191727					group_1671
group_799	9.43496	0.00212888		group_2690	0.0077763					group_1673
group_7998	5.09673	0.023971		group_2694	0.037951					group_1675
group_8000	6.09995	0.0135185		group_2697	0.0132868					group_1678
group_8007	7.50211	0.00616268		group_2698	0.0159849					group_1679
group_8019	5.0314	0.0248918		group_2699	0.00657227					group_1698
group_8020	10.2263	0.00138454		group_27	0.00256102					group_1705
group_8027	8.57184	0.00341402		group_2700	0.01591					group_1707
group_8033	4.71489	0.0299024		group_2706	0.0319187					group_1708
group_8041	8.4341	0.00368249		group_2708	0.0118934					group_1721
group_8043	5.35865	0.0206197		group_2710	0.0283949					group_173
group_8049	5.35474	0.020666		group_2713	0.00202308					group_1730
group_8050	8.79296	0.00302395		group_2715	0.015914					group_1731
group_8052	16.8209	4.10789e-05		group_2718	0.0444847					group_1744
group_8060	4.2802	0.0385589		group_272	0.00532862					group_175
group_8063	11.9253	0.000553776		group_2720	0.0302487					group_1752
group_8066	25.0823	5.4934e-07		group_2723	0.0294364					group_1753
group_8072	4.93604	0.0263023		group_2728	0.0442219					group_1754
group_8073	12.8758	0.000332853		group_273	0.00195542					group_1757
group_8090	8.16246	0.00427664		group_2735	0.0209675					group_176
group_8091	12.9628	0.000317743		group_2739	0.00830727					group_1761
group_8092	8.06364	0.00451623		group_2746	0.0271972					group_1762
group_810	4.16686	0.0412221		group_275	0.0135675					group_177
group_8108	10.7708	0.00103113		group_2750	0.000597784					group_1771
group_8118	4.93098	0.0263794		group_2760	0.054906					group_1787
group_8128	3.98779	0.0458312		group_2765	0.00568572					group_1789
group_8129	10.3019	0.0013289		group_2767	0.00140326					group_1793
group_8133	10.7173	0.00106138		group_2770	0.0189104					group_1794
group_8137	4.08433	0.0432826		group_2781	0.0241825					group_1796
group_8144	4.09903	0.0429079		group_2785	0.0235388					group_18
group_8145	7.26968	0.00701281		group_279	0.00676756					group_180
group_8150	26.3973	2.77935e-07		group_2790	0.0198266					group_1804
group_8151	6.43038	0.0112185		group_2792	0.00658569					group_1810
group_8152	4.31505	0.0377767		group_2796	0.0228744					group_1812
group_8159	3.88402	0.0487477		group_2801	0.00284235					group_1818
group_8166	11.789	0.000595808		group_2802	0.0189315					group_1819
group_8168	5.36277	0.0205711		group_2804	0.0377148					group_182
group_8169	10.0808	0.00149826		group_2810	0.0175815					group_1820
group_8172	8.28505	0.00399728		group_2818	0.0151627					group_1822
group_8203	4.9584	0.0259642		group_2822	0.0209013					group_1825
group_8210	5.90877	0.0150657		group_2825	0.0586217					group_1827
group_8212	5.41479	0.0199668		group_2826	0.0247311					group_183
group_8213	6.87782	0.00872721		group_2828	0.0477039					group_1831
group_8215	12.8359	0.000340033		group_2829	0.00963519					group_1834
group_8218	6.55665	0.0104493		group_283	0.00418166					group_1836
group_8219	13.4183	0.000249188		group_2833	0.00463212					group_1837
group_8224	6.10067	0.0135131		group_284	0.0106741					group_184
group_823	4.89571	0.0269234		group_2849	0.00101645					group_1845
group_8234	12.8359	0.000340033		group_2852	0.00862318					group_1849
group_8238	4.08697	0.0432151		group_2857	0.0149401					group_1851
group_8239	4.66535	0.0307771		group_2859	0.000875733					group_1852
group_8252	13.372	0.000255411		group_2865	0.0294351					group_1854
group_8275	8.47816	0.00359436		group_2867	0.0360313					group_1859
group_8276	6.4648	0.0110032		group_287	0.0271028					group_1864
group_8278	4.66535	0.0307771		group_2871	0.009198					group_1865
group_8279	4.9836	0.0255887		group_2872	0.0287723					group_1867
group_8285	8.84718	0.00293541		group_2873	0.0257204					group_1869
group_8293	5.34642	0.0207649		group_2878	0.0186837					group_187
group_8297	4.16686	0.0412221		group_2879	0.0738873					group_1871
group_8299	12.0969	0.000505057		group_2885	0.00624611					group_1874
group_8300	5.63844	0.0175708		group_2913	0.00782118					group_1878
group_8307	11.4303	0.000722566		group_2916	0.00563191					group_1880
group_8309	14.8694	0.00011522		group_2917	0.0350437					group_1884
group_8310	5.27061	0.0216884		group_2919	0.0284335					group_1887
group_8311	6.97	0.00828875		group_2924	0.0605002					group_1889
group_8315	5.35393	0.0206756		group_2927	0.0171365					group_19
group_8316	3.93076	0.0474104		group_293	0.0554747					group_1901
group_8317	13.372	0.000255411		group_2931	0.0318762					group_1902
group_8321	6.29543	0.012105		group_2932	0.0358969					group_1924
group_8322	6.43038	0.0112185		group_2933	0.00181512					group_193
group_8324	17.8989	2.32961e-05		group_2945	0.00167534					group_1931
group_8335	4.66535	0.0307771		group_2950	0.0072105					group_1936
group_8337	6.86796	0.00877547		group_2952	0.00164492					group_1937
group_8340	18.6415	1.57747e-05		group_2953	0.035833					group_194
group_8352	8.19805	0.00419354		group_2954	0.0170718					group_1940
group_8353	7.94978	0.00480931		group_2966	0.0455872					group_1941
group_8354	6.5315	0.0105981		group_2967	0.0127646					group_1942
group_8357	4.02007	0.0449619		group_298	0.0254725					group_1943
group_8360	9.14263	0.00249721		group_2986	0.0183292					group_1944
group_8361	4.34623	0.037091		group_2990	0.0342052					group_1945
group_8366	6.43038	0.0112185		group_2991	0.03387					group_1947
group_8367	7.60489	0.00582103		group_3	0.00916474					group_1948
group_837	4.27466	0.0386846		group_30	0.0523814					group_1956
group_8377	5.63844	0.0175708		group_3002	0.00877896					group_1958
group_8379	3.9741	0.0462052		group_3006	0.0145134					group_1960
group_8383	5.59843	0.0179766		group_3007	0.0195059					group_1962
group_8387	4.0112	0.045199		group_301	0.0319172					group_1966
group_8393	7.3157	0.00683548		group_3017	0.0236162					group_1973
group_8394	6.81688	0.00903		group_302	0.0326368					group_1977
group_8397	22.4024	2.21095e-06		group_3026	0.00843381					group_1979
group_8407	4.9584	0.0259642		group_3033	0.0106738					group_198
group_8408	4.9584	0.0259642		group_3035	0.0671424					group_199
group_8409	11.1532	0.000838865		group_304	0.0206629					group_1991
group_8415	4.66535	0.0307771		group_3042	0.0114031					group_1993
group_8422	3.87409	0.0490369		group_3047	0.00913652					group_1995
group_8427	6.86291	0.00880033		group_3057	0.00533568					group_1999
group_8429	4.1136	0.0425397		group_3060	0.0271786					group_200
group_8432	5.84702	0.0156034		group_3065	0.0145428					group_2000
group_8440	3.98779	0.0458312		group_3067	0.0120965					group_2002
group_8450	7.39489	0.00654095		group_3068	0.0154092					group_201
group_8453	18.0327	2.17143e-05		group_3070	0.0146553					group_2010
group_846	12.41	0.000427044		group_3071	0.00195031					group_202
group_8463	6.76171	0.00931344		group_3074	0.013512					group_2026
group_8470	6.39332	0.0114551		group_3075	0.00283709					group_2027
group_8471	21.8959	2.87842e-06		group_308	0.00803391					group_2028
group_8472	6.43576	0.0111845		group_3082	0.0323319					group_203
group_8484	20.7759	5.1629e-06		group_3083	0.0192336					group_2033
group_8486	17.5344	2.82152e-05		group_3090	0.0390887					group_2034
group_8489	17.0046	3.72894e-05		group_3092	0.0202766					group_2037
group_8493	5.94709	0.0147416		group_3095	0.0178075					group_204
group_8501	16.0393	6.20429e-05		group_31	0.0227342					group_2041
group_8508	5.11314	0.0237453		group_3100	0.00933466					group_2046
group_8514	6.09995	0.0135185		group_3104	0.00485082					group_2049
group_852	20.1525	7.1507e-06		group_3113	0.0296163					group_205
group_8525	4.93098	0.0263794		group_312	0.0235551					group_2052
group_8526	3.89786	0.0483477		group_3126	0.0194594					group_2054
group_8528	5.35474	0.020666		group_313	0.054277					group_2055
group_8532	10.0341	0.00153672		group_3130	0.0189542					group_2057
group_8537	17.513	2.85347e-05		group_3131	0.00671707					group_2059
group_8539	31.9883	1.55107e-08		group_3139	0.0133709					group_206
group_8546	11.6783	0.000632334		group_314	0.0015364					group_2070
group_8551	6.39332	0.0114551		group_3141	0.0361655					group_2078
group_8552	4.09903	0.0429079		group_3144	0.0126359					group_208
group_8553	5.86505	0.0154444		group_3145	0.000800486					group_2086
group_8554	7.6994	0.00552391		group_3153	0.0223632					group_2087
group_8557	26.3973	2.77935e-07		group_316	0.00584091					group_2096
group_8563	6.86796	0.00877547		group_3161	0.0300355					group_2098
group_8581	12.503	0.00040631		group_3164	0.00789137					group_2099
group_8582	6.87782	0.00872721		group_3167	0.0283225					group_2103
group_8583	5.22987	0.0222022		group_3169	0.0440236					group_2105
group_8586	11.1071	0.000859963		group_3177	0.0300096					group_2106
group_8587	4.67158	0.0306656		group_318	9.55365e-05					group_2107
group_8595	5.04369	0.0247158		group_3180	0.0203904					group_2110
group_8596	6.5315	0.0105981		group_3181	0.00493537					group_2112
group_8598	8.01262	0.00464525		group_3186	0.00869912					group_212
group_8601	22.9485	1.66403e-06		group_3189	0.00130155					group_2123
group_8603	16.2942	5.42288e-05		group_3195	0.014551					group_2124
group_8605	6.52374	0.0106444		group_32	0.0270304					group_213
group_8615	5.58341	0.0181314		group_3206	0.0184884					group_2134
group_862	6.97432	0.00826876		group_3214	0.0339985					group_2135
group_8620	13.7359	0.000210392		group_3217	0.00763939					group_2136
group_8621	12.4623	0.000415256		group_322	0.0309201					group_214
group_8631	7.14272	0.00752688		group_3227	0.0242164					group_2144
group_8634	15.7231	7.33249e-05		group_3243	0.0284939					group_2149
group_8640	4.0323	0.044637		group_3251	0.0257981					group_2154
group_8642	14.5617	0.000135643		group_3257	0.0285882					group_2155
group_8643	6.76171	0.00931344		group_326	0.0163486					group_2156
group_8655	20.3001	6.61958e-06		group_3267	0.0149241					group_2159
group_867	24.9157	5.98912e-07		group_3272	0.0475761					group_2173
group_8676	43.3317	4.62044e-11		group_3294	0.00630505					group_2177
group_8679	4.05328	0.0440856		group_3304	0.0535341					group_2183
group_8680	5.7233	0.0167412		group_3318	0.0161736					group_2190
group_8682	5.41479	0.0199668		group_3327	0.0354742					group_2192
group_8687	5.63844	0.0175708		group_3329	0.0156461					group_2196
group_8692	9.2732	0.00232531		group_3332	0.0157452					group_2197
group_8693	13.94	0.000188737		group_3333	0.040953					group_2198
group_8711	9.95228	0.0016065		group_3335	0.00413643					group_2199
group_8717	7.40647	0.00649896		group_3337	0.0146315					group_22
group_8720	9.16887	0.00246166		group_3352	0.0120234					group_2202
group_8721	10.7741	0.00102929		group_3356	0.0132686					group_2203
group_8723	7.56211	0.00596083		group_3357	0.0187415					group_2206
group_8727	8.32284	0.00391497		group_3361	0.035234					group_2210
group_8731	7.46457	0.00629252		group_3362	0.000193085					group_2212
group_8737	8.57184	0.00341402		group_3366	0.0371571					group_2213
group_8740	4.66535	0.0307771		group_3371	0.00017117					group_2218
group_8743	7.35762	0.00667792		group_3375	0.0156054					group_2219
group_8746	4.58392	0.0322732		group_338	0.00560707					group_222
group_8755	4.40148	0.0359078		group_3386	0.0175977					group_2228
group_8761	4.0323	0.044637		group_3391	0.0121275					group_2246
group_8777	9.64557	0.00189809		group_3395	0.0141484					group_2251
group_8781	4.22787	0.0397652		group_3398	0.0114929					group_2259
group_8789	5.81852	0.0158583		group_340	0.00421647					group_226
group_8796	4.00564	0.0453483		group_3403	0.0382642					group_2261
group_8812	4.83421	0.0279004		group_3404	0.00267149					group_2264
group_8815	4.58392	0.0322732		group_3408	0.0130728					group_2267
group_8821	4.97647	0.0256943		group_3410	0.0382537					group_2268
group_8826	7.6994	0.00552391		group_3415	0.0166885					group_2272
group_8829	4.0323	0.044637		group_3418	0.0158061					group_2273
group_8837	6.48297	0.0108913		group_342	0.0139137					group_2283
group_8842	10.0808	0.00149826		group_3421	0.00196134					group_2285
group_8847	4.38754	0.0362025		group_3422	0.0456388					group_2288
group_8850	5.24362	0.0220273		group_3423	0.00819042					group_2308
group_8852	18.7246	1.51022e-05		group_3426	0.0136741					group_2310
group_8856	4.66535	0.0307771		group_3427	0.0164288					group_2311
group_8872	5.94709	0.0147416		group_3432	0.00514642					group_2314
group_8884	7.56496	0.00595139		group_3438	0.00102613					group_2315
group_8888	7.79572	0.00523702		group_3441	0.0272139					group_2318
group_889	4.09903	0.0429079		group_3442	0.0657052					group_232
group_8896	3.98779	0.0458312		group_3444	0.0130079					group_2323
group_8898	4.93098	0.0263794		group_3448	0.00849912					group_2324
group_8899	4.93098	0.0263794		group_3449	0.0473155					group_2329
group_8900	4.93098	0.0263794		group_3458	0.010549					group_2331
group_8907	9.73291	0.00180997		group_3459	1.38511e-05					group_2332
group_8910	6.43038	0.0112185		group_346	0.00156788					group_2333
group_8916	13.372	0.000255411		group_3460	0.0145926					group_2338
group_892	9.92022	0.00163473		group_3463	0.00746365					group_235
group_8935	6.7018	0.00963155		group_3466	0.0326075					group_2360
group_8936	10.2638	0.00135667		group_3467	0.0237515					group_2361
group_8937	6.32327	0.0119163		group_347	0.00143067					group_2367
group_8938	5.67831	0.0171759		group_3473	0.0272409					group_2371
group_8942	3.90129	0.0482489		group_3474	0.0100867					group_2377
group_8944	21.1531	4.24025e-06		group_3490	0.0247263					group_2378
group_8960	8.47816	0.00359436		group_3492	0.00685619					group_2379
group_8961	16.1273	5.92246e-05		group_3493	0.034105					group_238
group_8963	4.9584	0.0259642		group_3494	0.0400706					group_2380
group_8971	15.0479	0.000104816		group_3498	0.023276					group_2381
group_8978	18.7921	1.45768e-05		group_3506	0.00881404					group_2382
group_8986	11.8779	0.000568055		group_351	0.0102597					group_2384
group_8991	4.7995	0.028468		group_3510	0.00243686					group_2386
group_8996	6.76171	0.00931344		group_3512	0.0123754					group_2387
group_9005	5.35269	0.0206903		group_3513	0.00968325					group_239
group_9012	4.80678	0.028348		group_3517	0.000173677					group_2391
group_9014	4.51952	0.0335102		group_3520	0.008785					group_2397
group_9015	4.51952	0.0335102		group_3522	0.0230628					group_2398
group_9020	7.77111	0.00530884		group_3523	0.0138451					group_24
group_9035	7.65078	0.00567477		group_3524	0.0237742					group_2401
group_9040	13.5101	0.000237285		group_3527	0.0112636					group_2402
group_9052	7.26224	0.00704196		group_3528	0.0269221					group_2406
group_9056	10.9065	0.000958262		group_3529	0.00645718					group_2407
group_9057	8.53185	0.00348985		group_3531	0.00299568					group_2414
group_9065	4.31321	0.0378175		group_3535	0.0464532					group_242
group_9066	13.2557	0.000271752		group_3536	0.0213616					group_2424
group_9077	5.63844	0.0175708		group_354	0.0355304					group_2429
group_9085	10.4597	0.00122004		group_3540	0.0138509					group_243
group_9091	6.39665	0.0114336		group_3541	0.00660285					group_2434
group_9109	4.90175	0.0268295		group_3546	0.0149231					group_2438
group_9113	3.97043	0.0463058		group_3547	0.032164					group_2442
group_9117	8.54933	0.0034565		group_355	0.0422987					group_2445
group_9119	7.31561	0.00683582		group_3552	0.00244992					group_2451
group_9120	8.95879	0.00276138		group_3555	0.0133539					group_2452
group_9122	14.7835	0.000120586		group_3556	0.0287467					group_2454
group_9124	5.06046	0.0244777		group_3561	0.015023					group_2455
group_9133	8.39764	0.00375709		group_3563	0.0372724					group_2456
group_9136	5.85932	0.0154947		group_3565	0.00655676					group_2458
group_9146	8.00964	0.00465289		group_3568	0.029731					group_2467
group_9160	9.17589	0.00245224		group_357	0.0104116					group_2468
group_9170	3.98779	0.0458312		group_3572	0.00520443					group_247
group_9178	6.97432	0.00826876		group_3573	0.0345916					group_2474
group_9190	4.3348	0.0373407		group_3576	0.0406014					group_2476
group_9191	6.5315	0.0105981		group_3577	0.0151948					group_2478
group_9193	4.9788	0.0256598		group_3578	0.0162097					group_248
group_9200	5.63844	0.0175708		group_3585	0.041122					group_2481
group_9202	12.7312	0.000359614		group_359	0.0293485					group_2482
group_9208	13.2557	0.000271752		group_3600	0.00491952					group_2484
group_9215	6.01459	0.0141881		group_3605	0.0264853					group_2485
group_9216	15.9604	6.46809e-05		group_3613	0.0245192					group_2487
group_9220	12.8165	0.000343569		group_3618	0.0109852					group_2488
group_9225	11.8434	0.000578673		group_3619	0.0024539					group_249
group_9232	8.34393	0.00386979		group_3627	0.0272275					group_2492
group_9250	5.90877	0.0150657		group_3629	0.0201243					group_25
group_9251	11.1468	0.00084176		group_3634	0.0292804					group_250
group_9253	5.41479	0.0199668		group_3637	0.0236204					group_2510
group_9254	5.90877	0.0150657		group_3639	0.00746822					group_2516
group_9255	5.84702	0.0156034		group_364	0.00234191					group_2518
group_9256	5.90877	0.0150657		group_3643	0.0547021					group_252
group_9257	3.98779	0.0458312		group_3644	0.0138132					group_2521
group_9259	5.41479	0.0199668		group_3650	0.00670299					group_2522
group_9262	5.41479	0.0199668		group_3654	0.00347824					group_2527
group_9263	5.41479	0.0199668		group_3661	0.0184918					group_2528
group_9265	5.41479	0.0199668		group_3666	0.00136854					group_2529
group_9268	4.78525	0.0287046		group_3677	0.00210499					group_2540
group_9269	6.46998	0.0109712		group_3681	0.044286					group_2542
group_9270	6.46998	0.0109712		group_3689	0.0132075					group_2547
group_9273	7.13046	0.00757854		group_3693	0.00129005					group_2548
group_9276	5.19089	0.0227056		group_3700	0.0273545					group_2549
group_9278	6.05358	0.0138781		group_3703	0.0236297					group_2550
group_9279	6.05358	0.0138781		group_3707	0.0132623					group_2556
group_9281	6.68599	0.00971735		group_371	0.0115449					group_2559
group_9282	20.686	5.41099e-06		group_3715	0.0197844					group_256
group_9285	5.09209	0.0240353		group_3716	0.0171352					group_2566
group_9287	4.93098	0.0263794		group_3717	0.01242					group_2568
group_9290	11.8661	0.000571654		group_3719	0.00572635					group_257
group_9292	4.31505	0.0377767		group_3724	0.00838967					group_2573
group_9295	13.9633	0.000186416		group_3729	0.0256858					group_2583
group_9296	5.0314	0.0248918		group_3731	0.0317301					group_2584
group_9298	4.93098	0.0263794		group_3732	0.014562					group_2585
group_9302	14.3987	0.000147903		group_374	0.0200581					group_2586
group_9306	31.9883	1.55107e-08		group_3741	0.0509829					group_2587
group_9308	5.84702	0.0156034		group_3744	0.0234643					group_259
group_9312	7.69013	0.00555236		group_375	0.0183265					group_2591
group_9314	8.74639	0.00310215		group_3756	0.00389271					group_2594
group_9317	5.98785	0.0144048		group_3757	0.0302409					group_2595
group_9321	16.8856	3.97015e-05		group_3776	0.00295852					group_2597
group_9324	8.28505	0.00399728		group_3777	0.0371088					group_2599
group_9326	12.7825	0.00034988		group_3778	0.0112385					group_26
group_9338	6.58354	0.0102926		group_378	0.000970795					group_260
group_9339	8.76732	0.00306676		group_3781	0.0316022					group_2604
group_9345	13.94	0.000188737		group_3783	0.0100507					group_2609
group_9357	7.16149	0.00744852		group_3784	0.0140372					group_2613
group_9359	14.7719	0.000121328		group_3787	0.00727402					group_2614
group_936	5.87669	0.0153426		group_3793	0.0442103					group_2618
group_9381	4.16686	0.0412221		group_380	0.0178071					group_2619
group_9383	6.12419	0.0133344		group_382	0.0297581					group_2620
group_9387	4.22302	0.039879		group_3821	0.0533222					group_2621
group_9420	3.84609	0.0498621		group_3829	0.00219795					group_2637
group_9422	8.39764	0.00375709		group_3831	0.020149					group_2640
group_9426	9.16887	0.00246166		group_3833	0.0107365					group_2644
group_9439	6.29543	0.012105		group_3837	0.00537932					group_2645
group_9440	5.6961	0.0170026		group_3838	0.019868					group_2646
group_9441	3.91572	0.0478365		group_3840	0.017284					group_2647
group_9466	13.2937	0.000266293		group_3843	0.00576852					group_2648
group_9472	6.43038	0.0112185		group_3845	0.0143495					group_265
group_948	4.66535	0.0307771		group_3846	0.0249407					group_2651
group_9506	4.62803	0.0314537		group_3851	0.0181081					group_2652
group_9509	5.35865	0.0206197		group_3858	0.00319804					group_2653
group_9527	7.1812	0.00736715		group_3859	0.0190767					group_2662
group_953	12.3072	0.000451215		group_386	0.0589542					group_2668
group_9532	6.95579	0.00835486		group_3861	0.0450969					group_267
group_9533	13.2557	0.000271752		group_3867	0.0513484					group_2674
group_9547	4.63595	0.0313088		group_3868	0.00560265					group_2675
group_9548	5.14835	0.0232684		group_3870	0.000221915					group_2677
group_9555	10.9984	0.000911881		group_3876	0.015914					group_268
group_9571	5.59843	0.0179766		group_3887	0.00790364					group_2685
group_9581	4.59818	0.0320059		group_3888	0.066926					group_2686
group_9584	5.63844	0.0175708		group_389	0.0075263					group_2689
group_9588	5.99521	0.0143448		group_3890	0.0375933					group_2690
group_9590	4.97061	0.0257816		group_39	0.0183055					group_2694
group_960	4.16686	0.0412221		group_3901	0.0150216					group_2697
group_9611	5.07739	0.0242398		group_3905	0.00115105					group_2698
group_9614	4.16464	0.0412761		group_3906	0.030025					group_2699
group_9619	5.27061	0.0216884		group_3909	0.00973336					group_27
group_9621	36.6056	1.44614e-09		group_3911	0.0207876					group_2700
group_9622	7.66444	0.00563197		group_393	0.021561					group_2706
group_963	13.5413	0.000233366		group_3933	0.0365117					group_2708
group_9637	6.73772	0.00943952		group_3935	0.0200718					group_2710
group_964	5.41479	0.0199668		group_3937	0.00545692					group_2713
group_9641	7.58065	0.00589982		group_3944	0.0253797					group_2715
group_966	4.27466	0.0386846		group_3953	0.0198351					group_2718
group_9664	5.89554	0.0151792		group_3957	0.0136477					group_272
group_9668	22.863	1.73973e-06		group_3958	0.00545128					group_2720
group_9674	13.2937	0.000266293		group_3959	0.0160179					group_2723
group_968	9.16423	0.00246792		group_396	0.00390575					group_2728
group_9681	9.15054	0.00248644		group_3965	0.019222					group_273
group_9686	10.8296	0.000998909		group_397	0.0100072					group_2735
group_9687	7.20046	0.00728848		group_3970	0.0624601					group_2739
group_9692	4.33832	0.0372638		group_3974	0.0815927					group_2746
group_9693	5.35865	0.0206197		group_3975	0.039891					group_275
group_9699	4.57527	0.0324366		group_3976	0.0379233					group_2750
group_97	6.39332	0.0114551		group_3979	0.0232905					group_2760
group_9704	8.4269	0.0036971		group_3981	0.023037					group_2765
group_9707	4.93098	0.0263794		group_3986	0.0220799					group_2767
group_971	22.4024	2.21095e-06		group_3989	0.010207					group_2770
group_9721	8.28553	0.00399622		group_40	0.0291568					group_2780
group_9722	4.57527	0.0324366		group_4006	0.0201026					group_2781
group_9730	4.93098	0.0263794		group_4009	0.00557344					group_2785
group_9732	5.35865	0.0206197		group_4014	0.0107408					group_279
group_9739	5.27061	0.0216884		group_4016	0.0439781					group_2790
group_9741	6.95971	0.00833655		group_4018	0.00244811					group_2792
group_9742	25.5286	4.3588e-07		group_402	0.00820924					group_2796
group_9743	34.3577	4.58592e-09		group_4021	0.00980495					group_2801
group_9747	4.08123	0.0433621		group_4025	0.0242039					group_2802
group_9760	4.16686	0.0412221		group_4027	0.0109406					group_2804
group_9762	7.58065	0.00589982		group_4030	0.00391101					group_2808
group_9766	8.57184	0.00341402		group_4037	0.0166806					group_2810
group_9767	4.16686	0.0412221		group_4049	0.0205631					group_2813
group_977	6.35553	0.0117016		group_4051	0.000522113					group_2818
group_9771	4.16686	0.0412221		group_4054	0.0059902					group_2822
group_9785	20.8162	5.05534e-06		group_4055	0.00802947					group_2825
group_9794	8.57609	0.00340606		group_4062	0.011397					group_2826
group_9811	4.93098	0.0263794		group_4063	0.00288918					group_2828
group_9829	7.97557	0.00474127		group_4067	0.0251407					group_2829
group_983	5.90877	0.0150657		group_407	0.00860304					group_283
group_9836	13.1118	0.000293442		group_4070	0.0244065					group_2833
group_9837	14.0164	0.000181221		group_4071	0.019369					group_2834
group_9838	14.7719	0.000121328		group_4073	0.00639654					group_2839
group_9842	9.16887	0.00246166		group_4075	0.0206597					group_284
group_9860	5.14835	0.0232684		group_4076	0.014824					group_2848
group_9863	8.19805	0.00419354		group_408	0.020632					group_2849
group_9868	6.81688	0.00903		group_4080	0.00891212					group_2852
group_9873	9.16887	0.00246166		group_4081	0.026337					group_2856
group_9879	22.3337	2.29148e-06		group_4084	0.00848993					group_2857
group_9880	5.7534	0.0164568		group_4085	0.0163462					group_2859
group_9881	4.09903	0.0429079		group_4089	0.0220117					group_2865
group_9888	4.0323	0.044637		group_4091	0.0209829					group_2867
group_9897	5.94709	0.0147416		group_4094	0.00137909					group_287
group_9899	5.94709	0.0147416		group_4097	0.0685154					group_2871
group_9905	24.6555	6.85474e-07		group_4099	0.00548477					group_2872
group_991	6.27712	0.0122307		group_4102	0.0201016					group_2873
group_9912	5.35474	0.020666		group_4104	0.0188953					group_2878
group_993	7.50413	0.00615578		group_4114	0.016076					group_2879
group_994	9.92022	0.00163473		group_4121	0.0304752					group_2884
group_9954	15.7067	7.39604e-05		group_4122	0.02166					group_2885
group_9959	17.2685	3.24523e-05		group_413	0.0124154					group_2907
group_9960	15.1012	0.0001019		group_4130	0.0389696					group_2911
group_9964	8.33372	0.00389158		group_4136	0.0122469					group_2913
group_9972	3.98779	0.0458312		group_4141	0.00952419					group_2916
group_9976	4.9584	0.0259642		group_4146	0.043977					group_2917
group_9978	6.28791	0.0121564		group_4148	0.0190445					group_2919
group_9985	9.4704	0.00208814		group_4154	0.0212978					group_2924
group_9998	4.30262	0.0380538		group_4172	0.0230002					group_2927
grsB	9.92022	0.00163473		group_4173	0.00770474					group_293
hbp	4.27466	0.0386846		group_4194	0.00905685					group_2931
hcaB_3~~~hcaB_2~~~hcaB_1~~~hcaB	5.35474	0.020666		group_4197	0.0474661					group_2932
hcaC	5.35474	0.020666		group_42	0.0403617					group_2933
hcaD	5.35474	0.020666		group_421	0.0165753					group_2938
hcaE_3~~~hcaE_2~~~hcaE_1~~~hcaE	5.35474	0.020666		group_4210	0.0151926					group_2945
hcaF	5.35474	0.020666		group_4213	0.0027196					group_2949
hcaR_1~~~hcaR_2~~~hcaR_3	5.35474	0.020666		group_4215	0.0197873					group_2950
hchA_2	5.88933	0.0152329		group_422	0.0211382					group_2952
hcp1	6.86796	0.00877547		group_4220	0.0116373					group_2953
hcpA_2~~~hcpA_3~~~hcpA_1~~~hcpA_5	3.96648	0.0464147		group_4226	0.0102921					group_2954
hcpA_2~~~hcpA~~~hcpA_3~~~hcpA_4	9.28857	0.00230589		group_4229	0.0133717					group_2966
hemR_1~~~hemR_2	5.60742	0.0178846		group_4233	0.00938934					group_2967
hemR_2~~~hemR_3~~~hemR_1	8.86515	0.00290666		group_4236	0.00638993					group_298
hemR_3~~~hemR_2~~~hemR_4	4.89687	0.0269054		group_4249	0.00172724					group_2986
hemW_1~~~hemW_2	18.7246	1.51022e-05		group_4252	0.0496851					group_2990
hicA	6.22399	0.0126031		group_4253	0.00979237					group_2991
hicB	5.46466	0.0194048		group_4254	0.0243921					group_2993
higB2	3.98779	0.0458312		group_4259	0.0188903					group_2994
higB2_1	26.2414	3.01287e-07		group_4261	0.0629167					group_2995
higB_1~~~higB	22.0749	2.6221e-06		group_4280	0.0233458					group_3
higB~~~higB_2	6.45616	0.0110569		group_4293	0.00404023					group_30
hin_2	3.93076	0.0474104		group_4299	0.0261561					group_3002
hin_2~~~hin_1	4.93098	0.0263794		group_43	0.0175895					group_3006
hin_5~~~hin	5.59843	0.0179766		group_4314	0.0151785					group_3007
hlyA_2~~~hlyA_1~~~hlyA	7.17115	0.00740851		group_4315	0.0281943					group_301
hlyB_1~~~hlyB_3~~~hlyB_2~~~hlyB	7.17115	0.00740851		group_4316	0.0572367					group_3017
hlyC	7.17115	0.00740851		group_4327	0.0188375					group_302
hlyD_2~~~hlyD	7.55084	0.0059982		group_433	0.0207713					group_3026
hmuU_1	15.6928	7.4507e-05		group_4335	0.012627					group_3033
hokC_1	10.3339	0.00130608		group_434	0.0307638					group_3035
hokE_1	4.67158	0.0306656		group_4341	0.0127689					group_304
hosA	7.44017	0.0063784		group_4347	0.00173199					group_3042
hsdM	13.7359	0.000210392		group_4362	0.0171831					group_3047
hsdR~~~hsdR_2	19.9706	7.86419e-06		group_4373	0.0244529					group_305
htrC	3.87482	0.0490156		group_4375	0.022702					group_3057
hxlA	4.57864	0.0323729		group_4379	0.0294993					group_3060
hxlB	4.57864	0.0323729		group_4384	0.0275876					group_3065
hxlB~~~hxlB_1	25.0823	5.4934e-07		group_4388	0.00303777					group_3067
hybF_2	4.66535	0.0307771		group_4389	0.0340374					group_3068
hycG_2~~~ndhK~~~hycG_1	5.79482	0.0160735		group_439	0.0203472					group_3069
hyfA_5~~~hyfA_1~~~hyfA_2~~~hyfA_3	5.35474	0.020666		group_4399	0.0324703					group_3070
hyfB_7~~~hyfB_3~~~hyfB_4~~~hyfB_5~~~hyfB_6~~~hyfB_2~~~ndhB_4~~~hyfB~~~hyfB_1	5.35474	0.020666		group_44	0.0146951					group_3071
hyfC_1~~~hyfC_2~~~hyfC	5.35474	0.020666		group_440	0.00529443					group_3074
hyfE_1~~~hyfE~~~hyfE_2	4.9836	0.0255887		group_4404	0.0216707					group_3075
hyfG_1~~~ndhB_2~~~hyfG_2~~~hyfG~~~nuoC_2~~~ndhB_1~~~ndhB_3	5.35474	0.020666		group_4405	0.00170525					group_308
hyfR_1~~~hyfR_2~~~hyfR_3~~~hyfR	5.35474	0.020666		group_4406	0.031802					group_3082
iclR_1~~~iclR_2	26.2945	2.93117e-07		group_4409	0.00178219					group_3083
icsA	17.6854	2.60624e-05		group_441	0.0446345					group_3090
icsA_2~~~icsA_3~~~icsA_4	5.58341	0.0181314		group_4412	0.0142722					group_3092
icsA~~~bmaC~~~icsA_2~~~icsA_1	5.35474	0.020666		group_4426	0.00393455					group_3095
ifcA	5.35865	0.0206197		group_4435	0.00799677					group_31
imm_1~~~imm_2	5.74138	0.0165698		group_4443	0.0337752					group_3100
imm_1~~~imm_3~~~imm_2	6.81096	0.00906002		group_4444	0.0369334					group_3104
imm_4	3.93076	0.0474104		group_4446	0.0322018					group_3113
insK_2~~~insK	4.71536	0.0298944		group_4451	0.00136656					group_3117
insK~~~insK_6~~~insK_2	5.33571	0.0208928		group_4452	0.00331571					group_312
intA_1~~~intA_2~~~intA_3~~~intS_5~~~intS_6~~~intA_5~~~intA~~~intA_4~~~intS_3~~~intS_2	6.33144	0.0118616		group_4462	0.0399364					group_3123
intA_1~~~intA_3~~~intA_4~~~intA_5	9.9168	0.00163777		group_4466	0.0129444					group_3126
intA_2~~~intA_4~~~intA_7~~~intA_1~~~intA_5	15.9594	6.47154e-05		group_447	0.0246265					group_313
intA_2~~~intS_1~~~intA_5~~~intA_4~~~intA_3~~~intA_1	9.55577	0.00199322		group_4472	0.00993176					group_3130
intA_4	6.27712	0.0122307		group_448	0.000932745					group_3131
intA_4~~~intA_1~~~intA_2	4.93098	0.0263794		group_4480	0.0287831					group_3139
intA_4~~~intA_5~~~intA_3~~~intA_2~~~intA_1	4.08855	0.0431747		group_4483	0.0405371					group_314
intQ_1~~~intQ	12.7866	0.000349103		group_4484	0.040558					group_3141
intQ_2	4.93098	0.0263794		group_4498	0.0053091					group_3144
intQ_2~~~intQ	12.1148	0.000500225		group_45	0.0269083					group_3145
intS_1~~~intA_4~~~intA_2~~~intA_1	7.13972	0.00753951		group_4504	0.0148679					group_3153
intS_2~~~intS_3~~~intA_1	14.0164	0.000181221		group_4507	0.011337					group_3159
intS_3~~~intA_1~~~intS_2~~~intS_1~~~intA_2	5.64036	0.0175516		group_4510	0.0352612					group_316
intS~~~intS_1~~~intS_5~~~intS_4~~~intS_3~~~intS_2	5.30908	0.0212146		group_4511	0.0378867					group_3161
iolG	4.57864	0.0323729		group_4513	0.0068837					group_3164
iolS_2~~~iolS_1	4.2802	0.0385589		group_4516	0.0170095					group_3167
ipaB	4.31321	0.0378175		group_4518	0.0534781					group_3169
iucA_1~~~iucA_2~~~iucA	3.93502	0.0472907		group_4519	0.00603765					group_317
iucA~~~iucA_2~~~iucA_1	6.86291	0.00880033		group_4521	0.0300047					group_3177
iucB_1~~~iucB_2~~~iucB	6.86291	0.00880033		group_4522	0.0175897					group_318
iucC_1~~~iucC	3.93502	0.0472907		group_4524	0.0115513					group_3180
iucC~~~iucC_2~~~iucC_1	5.11646	0.0236999		group_4527	0.00280493					group_3181
iucD~~~iucD_2~~~iucD_1	3.99203	0.045716		group_4531	0.00227634					group_3186
iutA	8.75226	0.00309218		group_4536	0.00178545					group_3189
kbaY_3~~~kbaY_4~~~kbaY_1	5.92051	0.0149656		group_4538	0.032155					group_3191
kdgK_3	4.93098	0.0263794		group_4541	0.0158212					group_3195
kduD_3~~~kduD_4	12.846	0.000338207		group_4547	0.0136896					group_32
kefF_1~~~kefF_2	4.2802	0.0385589		group_4551	0.0050504					group_3206
klcA_1~~~klcA_2~~~klcA~~~klcA_3	11.6618	0.000637949		group_4553	0.0426556					group_321
klcA_1~~~klcA_3~~~klcA_6~~~klcA_2~~~klcA_5	10.0684	0.0015083		group_4554	0.0218386					group_3214
klcA_1~~~klcA~~~klcA_3~~~klcA_2~~~klcA_5~~~klcA_6	4.04649	0.0442633		group_4559	0.0236258					group_3217
klcA_2~~~klcA_3~~~klcA_1~~~klcA~~~klcA_4	5.55418	0.0184366		group_4563	0.0268361					group_322
klcA_2~~~klcA_4~~~klcA_1~~~klcA_6	10.0771	0.00150124		group_4567	0.0180534					group_3223
klcA_3	5.48331	0.0191988		group_4575	0.00387049					group_3224
klcA_3~~~klcA_2~~~klcA_4	8.75226	0.00309218		group_4579	0.0673724					group_3227
klcA_5~~~klcA	7.75986	0.00534202		group_4582	0.00874873					group_3241
lacA_2	4.60885	0.0318074		group_4583	0.0343306					group_3243
lacB	25.0823	5.4934e-07		group_4596	0.0163084					group_3251
lafS	13.6804	0.000216707		group_46	0.015865					group_3257
lafT	14.1098	0.000172438		group_4605	0.0164127					group_326
ldrA_1~~~ldrA~~~ldrA_2	4.12747	0.0421923		group_4606	0.00421664					group_3267
ldrD_1~~~ldrD_2~~~ldrD_3~~~ldrD	9.12923	0.00251558		group_4609	0.00920456					group_3272
ldrD_2	22.8006	1.79713e-06		group_4612	0.00752647					group_3280
legI	11.9498	0.000546525		group_4614	0.0398152					group_3294
lexA_1~~~lexA_4~~~lexA_2	6.94235	0.00841784		group_4620	0.0177475					group_3304
lexA_3	6.97432	0.00826876		group_4636	0.0326191					group_3318
ligA_2	6.27712	0.0122307		group_464	0.041868					group_3327
lldD_2~~~hmo	11.3726	0.000745344		group_4645	0.0197877					group_3329
lolA_1	6.52374	0.0106444		group_4649	0.000663507					group_3332
lpfA_2~~~lpfA_1~~~lpfA_3	14.87	0.000115178		group_4652	0.00328362					group_3333
lpfA_3~~~lpfA_2	15.736	7.28246e-05		group_466	0.025639					group_3335
lpfB_2~~~focC~~~focC_3~~~lpfB	4.93098	0.0263794		group_4661	0.0522966					group_3337
lpfB~~~lpfB_2	18.9632	1.33264e-05		group_4689	0.0107415					group_3343
lpfC~~~lpfC	14.87	0.000115178		group_4695	0.0235986					group_3352
lpfD_2~~~lpfD_1~~~lpfD	20.3001	6.61958e-06		group_4697	0.00758092					group_3356
lpxG	15.2274	9.53113e-05		group_47	0.00448747					group_3357
lsoA	5.94709	0.0147416		group_470	0.0328511					group_3361
lsoB	8.57384	0.00341027		group_4706	0.0471381					group_3362
lsrA~~~lsrA_3~~~lsrA_2~~~lsrA_1	4.2739	0.0387021		group_4709	0.00574189					group_3366
lsrB_4~~~lsrB_2~~~lsrB_1	5.35474	0.020666		group_4710	0.0132999					group_3371
lsrC_2~~~lsrC_1~~~lsrC	4.9836	0.0255887		group_4720	0.00936262					group_3375
lsrD_2~~~lsrD_1	4.9836	0.0255887		group_473	0.0372426					group_338
lsrF_4~~~lsrF_3~~~lsrF_2~~~lsrF_1~~~lsrF	4.93532	0.0263132		group_4735	0.0181242					group_3386
lsrG~~~lsrG_1~~~lsrG_2	4.2802	0.0385589		group_475	0.00653614					group_3391
lsrG~~~lsrG_2~~~lsrG_1	4.93532	0.0263132		group_4751	0.0244781					group_3395
lsrK_5~~~lsrK_4~~~lsrK_3~~~lsrK_2~~~lsrK_1	4.9836	0.0255887		group_4753	0.00712399					group_3398
lsrR_1~~~lsrR	4.2739	0.0387021		group_4755	0.0106771					group_340
lutP	7.1737	0.00739801		group_4757	0.0149033					group_3403
lutR_2	3.98779	0.0458312		group_4759	0.0278935					group_3404
macA_2	6.98725	0.00820925		group_476	0.0124362					group_3408
macB_2	6.98725	0.00820925		group_4771	0.060402					group_3410
manC1_1~~~manC1_2	5.59843	0.0179766		group_4772	0.00234433					group_3412
mazF~~~mazF_1	5.49485	0.0190726		group_478	0.00212857					group_3415
mbeC	6.86796	0.00877547		group_4780	0.00102616					group_3418
mcbR~~~mcbR_1~~~mcbR_2	4.9836	0.0255887		group_4781	0.00700044					group_342
mchB	14.7451	0.000123065		group_4784	0.00746545					group_3420
mchI	14.676	0.000127663		group_4790	0.0358148					group_3421
mcjA	7.50211	0.00616268		group_4798	0.0404976					group_3422
mcjD	4.93098	0.0263794		group_4799	0.00537699					group_3423
mcr11	5.59843	0.0179766		group_4807	0.0343098					group_3426
mcrC	18.8653	1.4028e-05		group_4811	0.0166378					group_3427
mdtL_1	6.76171	0.00931344		group_4816	0.0032765					group_3430
melB~~~melB_1~~~melB_2~~~melB_3~~~melB_4	3.97367	0.0462169		group_4818	0.00393394					group_3432
mepA_2	9.92022	0.00163473		group_4819	0.00731724					group_3434
metG_1~~~metG_2~~~metG	9.60104	0.00194468		group_482	0.0432033					group_3438
metK_2	8.1591	0.00428457		group_4821	0.0459984					group_3441
mexB_2~~~mexB_1~~~ttgE	8.1591	0.00428457		group_4830	0.0137629					group_3442
mmgB~~~fadB_2~~~hbd	9.92022	0.00163473		group_4832	0.0290539					group_3444
mmuM	22.3337	2.29148e-06		group_4834	0.00280227					group_3448
mntB_6~~~mntB_1~~~mntB_4~~~mntB_2	5.92051	0.0149656		group_484	0.0276223					group_3449
mprA_2~~~mprA_3~~~mprA_1~~~mprA_4	7.03523	0.00799216		group_4845	0.0100049					group_3458
mqsA	6.97129	0.00828276		group_4847	0.00786163					group_3459
mqsR	6.97129	0.00828276		group_4848	0.0560385					group_346
mrpA~~~ybgD_1	5.835	0.0157104		group_4849	0.0241937					group_3460
msbA_2	7.77637	0.0052934		group_4853	0.000529353					group_3463
mshA_2	6.97	0.00828875		group_4854	0.0313481					group_3466
mshA_3~~~mshA_1	4.08123	0.0433621		group_486	0.0296251					group_3467
mshA_4~~~mshA_1	6.06825	0.0137633		group_4861	0.00456913					group_347
mtlA_3~~~mtlA_2~~~mtlA_1	5.59843	0.0179766		group_4862	0.0328356					group_3473
murR_3~~~murR_2~~~murR_1	5.35474	0.020666		group_4864	0.04866					group_3474
nagR_2	7.46457	0.00629252		group_4865	0.0195781					group_3483
nanE_2	6.1536	0.0131145		group_4866	0.00653584					group_3490
ndhB_1~~~ndhB_2~~~ndhD~~~nuoL_2~~~mrpA~~~ndhB_3	5.40882	0.0200352		group_4867	0.0108173					group_3492
ndhI_2~~~ndhI_1	5.35474	0.020666		group_487	0.000405184					group_3493
neuA~~~neuA_1~~~neuA_2	9.96792	0.00159292		group_4877	0.0444613					group_3494
neuC_1~~~neuC_2~~~neuC	9.96792	0.00159292		group_4879	0.00853267					group_3498
nohA_1	5.58341	0.0181314		group_488	0.0106665					group_3506
nohA_1~~~nohA_2	4.45851	0.0347277		group_4881	0.0133605					group_3508
nohA_2	11.6765	0.000632953		group_4886	0.0229305					group_351
ntdB	4.9584	0.0259642		group_4888	0.0115331					group_3510
ntdC	8.28505	0.00399728		group_489	0.0466849					group_3512
nupX_1~~~nupX~~~nupX_2	6.65314	0.00989813		group_4896	0.00253695					group_3513
ogl	12.846	0.000338207		group_4898	0.00209506					group_3517
ompC_2~~~ompD_1~~~ompD_3~~~ompD_2	5.69329	0.0170299		group_4899	0.00497093					group_3520
ompD_1~~~ompD_2~~~ompD	4.08433	0.0432826		group_490	0.0198549					group_3522
ompP~~~ompT_2~~~ompT	6.91328	0.00855579		group_4900	0.00499409					group_3523
ompX_2~~~ail~~~ompX_1~~~ompX_3~~~ompX_4	4.40337	0.035868		group_4901	0.0151619					group_3524
pagN_2~~~pagN~~~pagN_1	4.55064	0.0329065		group_4903	0.014396					group_3527
pagN~~~pagN_2	6.14655	0.0131668		group_4909	0.0346525					group_3528
pal_1~~~pal_2~~~pal_3	6.86796	0.00877547		group_4914	0.022755					group_3529
papA~~~papA_2~~~papA_1	28.9522	7.4185e-08		group_4915	0.0252889					group_3531
papB~~~papB_1	14.2827	0.0001573		group_4927	0.0174494					group_3533
papC_1~~~papC_2~~~papC_4~~~papC_3	5.835	0.0157104		group_4928	0.0060532					group_3534
papC_1~~~papC_2~~~papC_4~~~papC_3~~~papC_6	4.71623	0.0298792		group_493	0.026974					group_3535
papD	4.97647	0.0256943		group_4935	0.035892					group_3536
papD_2~~~papD~~~papD_1	4.71623	0.0298792		group_4936	0.00620432					group_354
papE_2~~~papE~~~papE_1	7.95479	0.00479604		group_4939	0.000281835					group_3540
papF_1~~~papF~~~prsF	5.79482	0.0160735		group_4940	0.0174606					group_3541
pduA	9.16887	0.00246166		group_4942	0.0104484					group_3546
pduA_1	16.0393	6.20429e-05		group_495	0.0382851					group_3547
pduB	16.0393	6.20429e-05		group_4954	0.0121044					group_355
pduC	16.0393	6.20429e-05		group_4956	0.027685					group_3552
pduD	16.0393	6.20429e-05		group_496	0.000314016					group_3555
pduE	16.0393	6.20429e-05		group_4962	0.0115246					group_3556
pduF~~~pduF_2~~~pduF_1	16.0393	6.20429e-05		group_4968	0.00468462					group_3561
pduL	16.0393	6.20429e-05		group_497	0.0254609					group_3563
pduU	16.0393	6.20429e-05		group_4971	0.029206					group_3565
pduV_2~~~pduV_1	12.3792	0.000434135		group_4973	0.00377412					group_3568
pelX~~~pelX_2~~~pelX_1	12.846	0.000338207		group_4978	0.0237677					group_357
pemK_1~~~pemK	5.42932	0.0198014		group_498	0.0160662					group_3572
pepT_2	3.98779	0.0458312		group_4980	0.0388644					group_3573
pet~~~sat~~~sat_1~~~sat_2~~~sat_3	5.10705	0.0238288		group_4981	0.034539					group_3576
pflD_2	8.57609	0.00340606		group_499	0.0299558					group_3577
pgiA	4.57864	0.0323729		group_4990	0.0230869					group_3578
phnR	12.4325	0.000421936		group_4999	0.00645409					group_3581
phoP_2	9.5128	0.00204043		group_5	0.0177312					group_3584
php_1~~~php_2	5.48405	0.0191908		group_50	0.071165					group_3585
pikAV~~~lgrE~~~pikAV_1	9.92022	0.00163473		group_500	0.0532383					group_3589
pinR	4.30262	0.0380538		group_5004	0.0282028					group_359
pphA_1~~~pphA_2	4.30262	0.0380538		group_5005	0.0414893					group_3600
ppsB~~~dltA_2~~~dltA_1~~~srfAB~~~tdh_1	9.92022	0.00163473		group_5006	0.00935627					group_3605
ppsE_2~~~pksJ~~~ppsE	9.92022	0.00163473		group_5008	0.0282218					group_3613
ppsE_2~~~ppsE_1~~~COQ5_2~~~COQ5	14.9955	0.000107767		group_5011	0.00201653					group_3618
pptA	7.2837	0.00695829		group_5015	0.0608175					group_3619
prn	4.31562	0.037764		group_5017	0.0541141					group_3626
proA_2	4.93098	0.0263794		group_5019	0.0380634					group_3627
proP_2	5.35865	0.0206197		group_502	0.0205854					group_3629
proQ_2~~~proQ_3	5.41479	0.0199668		group_5022	0.0052795					group_363
prsE~~~hlyD_2	9.54585	0.00200402		group_503	6.27168e-05					group_3633
pspA_3~~~pspA_2	4.66535	0.0307771		group_5030	0.00697229					group_3634
pspB_3	4.66535	0.0307771		group_5036	0.0373521					group_3637
pspC_2	4.66535	0.0307771		group_5037	0.0348044					group_3639
pspD_2	4.66535	0.0307771		group_5039	0.0326956					group_364
pspF_2	5.59843	0.0179766		group_5041	0.00427015					group_3643
ptsG_1	4.57864	0.0323729		group_5046	0.0126797					group_3644
ptsG_2	6.1536	0.0131145		group_505	0.0103803					group_3650
ptxA	9.64557	0.00189809		group_5051	0.0110909					group_3653
puuA_2~~~puuA_1~~~puuA	5.35474	0.020666		group_5059	0.0593237					group_3654
puuB_1~~~puuB_2~~~puuB_3~~~puuB	5.35474	0.020666		group_506	0.0413308					group_3661
puuC_1~~~puuC_2~~~puuC_3~~~puuC	5.35474	0.020666		group_5062	0.0112415					group_3666
puuD	5.35474	0.020666		group_5064	0.028863					group_3677
puuE_1~~~argD_3~~~puuE_2~~~puuE	5.35474	0.020666		group_507	0.0205431					group_3681
puuP~~~puuP_2~~~puuP_1	5.35474	0.020666		group_5071	0.0206544					group_3689
puuR_2~~~puuR_1~~~puuR	5.35474	0.020666		group_5075	0.0172166					group_3693
queC_2	11.3916	0.000737778		group_5086	0.0284863					group_370
rafA	4.93098	0.0263794		group_5087	0.0388859					group_3700
rafB	4.93098	0.0263794		group_5088	0.00196146					group_3703
rafR	4.93098	0.0263794		group_5090	0.0047677					group_3707
rapA_1	14.7719	0.000121328		group_5092	0.0145362					group_371
rarA	4.66535	0.0307771		group_5094	0.00976317					group_3715
rayT~~~rayT_2	4.798	0.0284928		group_5097	0.00792395					group_3716
rbsA_3~~~btuD_3~~~xylG_1~~~rbsA_4~~~xylG_2~~~rbsA_1	12.7799	0.000350366		group_5099	0.00580449					group_3717
rbsC_1	12.7799	0.000350366		group_51	0.0154709					group_3719
rbsK_2~~~rbsK_1~~~rbsK_3	10.5926	0.00113539		group_5101	0.0461124					group_3720
rcsA_1	9.92022	0.00163473		group_5104	0.0151946					group_3724
rcsB_2	11.1532	0.000838865		group_5108	0.00986371					group_3729
rdmC~~~rutD_2	4.66535	0.0307771		group_5109	0.0171429					group_3731
recB_2	7.66444	0.00563197		group_5110	0.00737085					group_3732
recD2	4.93098	0.0263794		group_5112	0.00102227					group_374
recE	14.9406	0.000110948		group_5118	0.0277934					group_3741
relE	4.08123	0.0433621		group_512	0.00142655					group_3744
repE	11.8661	0.000571654		group_5124	0.0424917					group_375
rfbC	6.55665	0.0104493		group_513	0.00158063					group_3756
rfbC~~~rfbC_2	4.29431	0.0382402		group_5131	0.0173053					group_3757
rhaR_1~~~rhaR_2	8.1591	0.00428457		group_5134	0.0364368					group_3773
rhmR_2	4.99502	0.0254204		group_5135	0.0390379					group_3776
rhmT_2~~~rhmT_1~~~rhmT_3	25.5712	4.26351e-07		group_5137	0.00415318					group_3777
rhsA~~~rhsB~~~rhsA_2	6.32327	0.0119163		group_5138	0.0534679					group_3778
rhsB	10.7173	0.00106138		group_5140	0.0178138					group_378
rhsB~~~rhsC	9.05103	0.00262546		group_5142	0.00450687					group_3781
rhsD_7~~~rhsD_1~~~rhsD_5~~~rhsD_3~~~rhsD_10~~~rhsD_9~~~rhsD_8~~~rhsD_2~~~rhsD_4	4.61194	0.0317501		group_5143	0.0139015					group_3783
rhsD~~~rhsD_1~~~rhsD_3~~~rhsD_6~~~rhsD_2~~~rhsD_4	4.2802	0.0385589		group_5144	0.0381208					group_3784
rng~~~rng_2	4.66535	0.0307771		group_5147	0.00524252					group_3787
rocC	22.3337	2.29148e-06		group_5149	0.0486798					group_3793
rop_1	8.54933	0.0034565		group_515	0.0244525					group_380
rop_2~~~rop~~~rop_3	6.27712	0.0122307		group_5153	0.0518551					group_3805
rpe_1	25.0823	5.4934e-07		group_5154	0.0194188					group_3819
rrrD_1~~~rrrD_3~~~rrrD~~~rrrD_2	7.9276	0.00486862		group_5156	0.0312098					group_382
rrrD_2~~~rrrD_1~~~rrrD_4	4.54203	0.0330724		group_5159	0.0531716					group_3821
rrrD_4~~~rrrD_3~~~rrrD_1~~~rrrD_2~~~rrrD	15.7509	7.22525e-05		group_5166	0.0363165					group_3829
rrrD_5~~~rrrD_3	15.4312	8.55634e-05		group_5168	0.0310934					group_3831
rrrD_6~~~rrrD~~~rrrD_2~~~rrrD_3~~~rrrD_4~~~rrrD_1	6.03463	0.0140279		group_5169	0.0472031					group_3833
rrrD~~~rrrD_3~~~rrrD_1~~~rrrD_2	13.2381	0.000274322		group_517	0.0128683					group_3837
rsxC_2~~~rnfC~~~rsxC_1	16.0393	6.20429e-05		group_5171	0.0136514					group_3838
rusA_1~~~rusA_2~~~rusA~~~rusA_3	8.00565	0.00466317		group_5174	0.0210354					group_384
rusA_1~~~rusA~~~rusA_2~~~rusA_4~~~rusA_5	5.12411	0.0235956		group_5178	0.0154108					group_3840
rusA~~~rusA_4~~~rusA_2~~~rusA_1	5.07739	0.0242398		group_5179	0.00692268					group_3843
sacA_2	4.93098	0.0263794		group_5180	0.00748504					group_3845
sacX	6.35782	0.0116865		group_5184	0.0456121					group_3846
sasA~~~resE~~~kdpD_2~~~sasA_1	7.53319	0.00605726		group_5185	0.0109129					group_3851
sauU~~~sauU_2~~~sauU_1	4.5976	0.0320168		group_5191	0.0063877					group_3857
scpC	6.46347	0.0110114		group_5194	0.0010555					group_3858
scrK_2	4.93098	0.0263794		group_52	0.00601086					group_3859
scrK_2~~~scrK_1~~~scrK_3~~~scrK	6.72986	0.00948121		group_5200	0.0031803					group_386
scrY	6.35782	0.0116865		group_5204	0.00297449					group_3861
scrY_1	4.93098	0.0263794		group_5208	0.0189798					group_3867
setC~~~setC_2~~~setC_1	5.46466	0.0194048		group_521	0.0113178					group_3868
sfaA_2~~~sfaA_1~~~sfaA	16.7068	4.36241e-05		group_5215	0.0178513					group_3870
sfmA	5.35474	0.020666		group_5216	0.0240883					group_3876
sfmC	4.93098	0.0263794		group_5222	0.00411716					group_3887
sfmD_1~~~sfmD~~~sfmD_2	5.40882	0.0200352		group_5227	0.00115328					group_3888
sfmD~~~sfmD_2~~~sfmC	6.25602	0.0123772		group_523	0.00317356					group_389
sfmD~~~yraJ	4.93098	0.0263794		group_5230	0.00723702					group_3890
sfmF	4.62323	0.0315417		group_5231	0.0134617					group_3896
sfmH_2~~~sfmH_1~~~sfmH	4.62323	0.0315417		group_5238	0.0418347					group_39
sfmM2	6.52374	0.0106444		group_5239	0.00438333					group_3901
sfp	9.92022	0.00163473		group_5241	0.0147128					group_3905
sgrR_2~~~sgrR_1~~~sgrR_3	4.57864	0.0323729		group_5242	0.00195281					group_3906
shlB_3~~~shlB_1~~~shlB_2~~~shlB	9.95295	0.00160592		group_5243	0.029689					group_3909
shlB~~~shlB_1~~~shlB_2	7.0175	0.00807168		group_5245	0.016659					group_3911
siaQ	4.04371	0.0443362		group_5247	0.00310443					group_3912
sicA_2~~~ipgC	4.31321	0.0378175		group_5249	0.0330006					group_393
sopA	5.35474	0.020666		group_5251	0.00961442					group_3933
sopB	17.7283	2.54801e-05		group_5255	0.0164075					group_3935
sorC_1	25.0823	5.4934e-07		group_526	0.0130725					group_3937
spaO	3.86045	0.049437		group_5263	0.017438					group_3941
speA_2~~~speA	4.66535	0.0307771		group_5264	0.0215277					group_3944
srfAA_1~~~srfAA	9.92022	0.00163473		group_5265	0.0475944					group_3950
srlA_2	4.57864	0.0323729		group_5267	0.0307621					group_3953
srlB_2	4.57864	0.0323729		group_5268	0.00505748					group_3957
srlE_1~~~srlE_2	4.57864	0.0323729		group_5270	0.00487321					group_3958
srmB_3~~~srmB_1~~~srmB_2	4.53608	0.0331876		group_5271	0.0408544					group_3959
tagD~~~tagD_2	13.8469	0.00019832		group_5273	0.0181599					group_396
tagG_1	6.27712	0.0122307		group_5274	0.019676					group_3960
tam~~~tam_2~~~tam_1	3.9288	0.0474657		group_5276	0.0186661					group_3965
tdcD_2	9.16887	0.00246166		group_5277	0.00388889					group_397
tdeA	6.98725	0.00820925		group_528	0.0432324					group_3970
tfaE_1~~~tfaE_2~~~tfaE	4.93532	0.0263132		group_5280	0.0551762					group_3974
thiH_2~~~thiH_1~~~thiH	4.9836	0.0255887		group_5281	0.0244277					group_3975
tisB	6.53045	0.0106043		group_5292	0.0588132					group_3976
tnpR_1~~~tnpR	8.57335	0.00341118		group_5296	0.0420423					group_3979
tnpR_2~~~tnpR_1	4.49539	0.0339864		group_5297	0.0260376					group_3981
tnsE	6.97	0.00828875		group_5301	0.0181222					group_3986
toxA	10.7708	0.00103113		group_5304	0.00870857					group_3988
tqsA_2~~~tqsA_1	16.7548	4.25352e-05		group_5306	0.0155099					group_3989
traA~~~traA_2~~~traA_1	7.30898	0.00686111		group_531	0.00493797					group_40
traC_2~~~traC_3~~~traC_5~~~traC_1~~~traC_4~~~traC	4.97647	0.0256943		group_5310	0.00118256					group_4006
traC_2~~~traC~~~traC_1	4.80678	0.028348		group_5319	0.0136257					group_4009
traC~~~traC_2~~~traC_6~~~traC_3~~~traC_1	5.64231	0.0175321		group_532	0.00303676					group_4010
traI_2~~~traI_8~~~traI_7~~~traI_6~~~traI_5~~~traI_4~~~traI_1~~~traI_3~~~traI	7.89981	0.004944		group_5321	0.0140285					group_4014
traJ_2	5.50038	0.0190123		group_5325	0.014926					group_4016
traM_1~~~traM_2~~~traM	5.30231	0.0212972		group_5327	0.0120205					group_4018
traN~~~traN_2~~~traN_1	10.2597	0.0013597		group_5331	0.0261594					group_402
traV	8.07036	0.00449951		group_5335	0.0181791					group_4021
traY	6.04845	0.0139185		group_5337	0.00869152					group_4025
tsaR_1	4.41519	0.0356203		group_534	0.0206611					group_4027
ttgR	8.1591	0.00428457		group_5346	0.0263394					group_4030
tufB~~~tuf1	32.1139	1.45395e-08		group_5353	0.00388832					group_4037
ugd_2	8.47816	0.00359436		group_5358	0.0316653					group_4049
ugd_2~~~ugd_1	4.0323	0.044637		group_5360	0.00804493					group_405
uhpC_1	5.59843	0.0179766		group_5364	0.0397239					group_4051
ulaA_1	6.55665	0.0104493		group_5367	0.00433989					group_4054
ulaB_1	6.55665	0.0104493		group_5369	0.00698416					group_4055
ulaB_1~~~ulaB_2	5.02877	0.0249296		group_537	0.028229					group_4062
ulaB_2	11.9578	0.000544191		group_5374	0.0305706					group_4063
ulaC_2~~~ulaC_3	13.9205	0.00019071		group_5376	0.00411563					group_4067
uxaA_2~~~uxaA_1	25.5712	4.26351e-07		group_5380	0.00693375					group_407
vapB~~~vapB_2	8.27213	0.00402583		group_5381	0.0524914					group_4070
vapC_2	5.43835	0.0196993		group_5383	0.0249201					group_4071
vapC~~~vapC_2	7.17273	0.007402		group_5392	0.0400865					group_4073
vdcD	7.44017	0.0063784		group_5393	0.011684					group_4075
vgrG1_1	8.0646	0.00451384		group_5396	0.00334111					group_4076
vgrG1_1~~~vgrG1_4~~~vgrG1_2~~~vgrG1~~~vgrG1_3	7.67838	0.00558862		group_5397	0.0297297					group_4079
vgrG1_4	5.26264	0.021788		group_5398	0.0127804					group_408
vgrG1~~~vgrG1_1~~~vgrG1_2~~~vgrG1_4~~~vgrG1_3	6.22093	0.0126249		group_5399	0.0111004					group_4080
vgrG1~~~vgrG1_3~~~vgrG1_2~~~vgrG1_1	16.6069	4.59826e-05		group_54	0.0132502					group_4081
virF	10.0317	0.00153873		group_5404	0.0284178					group_4084
vnfA~~~atoC_1~~~atoC_2	13.8469	0.00019832		group_5405	0.00410833					group_4085
wbbD	4.66535	0.0307771		group_5407	0.00792036					group_4089
wbbI	8.0646	0.00451384		group_5408	0.0433156					group_4091
wbbL	9.43496	0.00212888		group_5412	0.0314718					group_4094
wbbL_2~~~wbbL	8.0646	0.00451384		group_5414	0.00348985					group_4097
wecB_1	4.0323	0.044637		group_5416	0.0065689					group_4099
wecC_2~~~wecC_1	4.0323	0.044637		group_5421	0.0186584					group_4102
xerC_10~~~xerC_3~~~xerC_8~~~xerC_6	20.778	5.15713e-06		group_5427	0.000687254					group_4104
xerC_1~~~xerC_5~~~xerC_2	4.80678	0.028348		group_5429	0.0293585					group_4111
xerC_2~~~xerD_3~~~xerD_2	4.16142	0.0413547		group_543	0.015224					group_4114
xerC_5~~~xerC_1~~~xerC_4~~~xerC_3~~~xerC_2~~~xerC_6	19.1689	1.19645e-05		group_5431	0.0207594					group_412
xerD_3	17.6854	2.60624e-05		group_5432	0.0306213					group_4121
xerD_3~~~xerD_2	11.0375	0.00089288		group_5434	0.0133067					group_4122
yadA	4.93098	0.0263794		group_5445	0.0559197					group_4129
yadC_2~~~yadC	10.3019	0.0013289		group_5446	0.0229303					group_413
yadK	9.48766	0.00206858		group_5448	0.00622389					group_4130
yadM	10.3019	0.0013289		group_5449	0.0154318					group_4136
yafN	4.321	0.0376448		group_5454	0.0419044					group_4137
yafO	4.321	0.0376448		group_5455	0.019995					group_4140
yagE	25.5712	4.26351e-07		group_5456	0.000411118					group_4141
yajO_3~~~yajO_2~~~yajO_4	4.2802	0.0385589		group_5457	0.0151822					group_4146
ybbH_2~~~ybbH_1	6.1536	0.0131145		group_547	0.0652614					group_4148
ybcO_2	5.25236	0.0219171		group_5471	0.0188116					group_4154
ybcO_3~~~ybcO_1~~~ybcO	6.57175	0.010361		group_5473	0.0125469					group_4172
ybcO~~~ybcO_2~~~ybcO_1	3.94876	0.0469058		group_5480	0.00569919					group_4173
ybgD~~~ybgD_2	4.71623	0.0298792		group_5481	0.00708826					group_4188
ybhA_2	19.4223	1.04777e-05		group_5482	0.0210679					group_4194
ybiA~~~ybiA_2~~~ybiA_1	5.80645	0.0159675		group_5487	0.0202355					group_4197
ybiU_1~~~ybiU_2~~~ybiU~~~ybiU_3	4.62323	0.0315417		group_5488	0.0289082					group_42
ycaM_2~~~ycaM_1~~~ycaM	5.35474	0.020666		group_5490	0.0288981					group_4201
ycfH_2	9.16423	0.00246792		group_5492	0.0278279					group_421
yciC	6.22639	0.012586		group_5493	0.0075015					group_4210
yciE	6.45557	0.0110605		group_550	0.00597164					group_4213
yciF~~~yciF_1~~~yciF_3~~~yciF_2	6.45557	0.0110605		group_5505	0.0115513					group_4215
ydaW_1	10.8656	0.000979648		group_5506	0.0520616					group_4217
yddA_1~~~yddA_2~~~yddA_3~~~yddA_4~~~yddA	5.40396	0.0200911		group_5507	0.0409901					group_422
ydfJ_1	4.49188	0.0340563		group_5512	0.0314061					group_4220
ydfJ_1~~~ynfP	6.36891	0.0116137		group_5513	0.0152826					group_4226
ydfO_3~~~ydfO_1~~~ydfO_2	5.31767	0.0211102		group_5516	0.028559					group_4229
ydfR~~~ydfR_2	11.0486	0.000887565		group_5524	0.0253403					group_4233
ydiO	4.41321	0.0356616		group_5525	0.00404564					group_4236
ydjF_2	25.0823	5.4934e-07		group_5528	0.00678471					group_4239
yeaR_2~~~yeaR_1	4.53216	0.0332635		group_553	0.0383348					group_4249
yeaW_3~~~yeaW~~~yeaW_2~~~yeaW_1	5.35474	0.020666		group_5530	0.00129767					group_425
yeaX_2~~~yeaX~~~yeaX_1	4.9836	0.0255887		group_5532	0.0483228					group_4252
yedY1~~~yedY1_1	8.6907	0.00319837		group_5535	0.00879728					group_4253
yeeR~~~yeeR_1~~~yeeR_3	3.91827	0.047764		group_5539	0.0171358					group_4254
yeeW_2~~~yeeW	5.46995	0.0193462		group_554	0.0146605					group_4259
yeeW~~~yeeW_1	6.29874	0.0120824		group_5540	0.00498917					group_4260
yehB_2~~~yehB_1~~~yehB_3	4.81564	0.0282026		group_5553	0.026776					group_4261
yfcP	9.15054	0.00248644		group_5559	0.0165709					group_4280
yfcQ	9.15054	0.00248644		group_5560	0.036736					group_4285
yfcS_1~~~papD_1	7.23581	0.00714634		group_5561	0.00990616					group_4293
yfeW_1~~~yfeW_2~~~yfeW	6.58444	0.0102874		group_5570	0.0423624					group_4299
yfkM	8.57609	0.00340606		group_5577	0.00156396					group_43
ygbF	6.58444	0.0102874		group_558	0.0371324					group_4310
ygbT	5.49888	0.0190286		group_5583	0.0172415					group_4311
ygcB	7.66613	0.00562669		group_5587	0.0291286					group_4314
ygdG	4.93098	0.0263794		group_5589	0.0528513					group_4315
ygfF~~~ygfF_1~~~ygfF_2	3.98628	0.0458723		group_5590	0.0116668					group_4316
ygiW_2~~~ygiW_1	5.35474	0.020666		group_5596	0.0412523					group_4325
yhcR~~~nucH	6.09995	0.0135185		group_5602	0.0156442					group_4327
yhdJ_2~~~yhdJ_1	11.6827	0.000630847		group_5603	0.0350567					group_433
yhdJ_2~~~yhdJ_3~~~yhdJ	7.56496	0.00595139		group_5604	0.0262363					group_4335
yicI_1~~~yicI	6.97	0.00828875		group_5606	0.00132556					group_434
yicJ_2~~~yicJ_1~~~yagG	5.99521	0.0143448		group_5607	0.0259711					group_4341
yihN_1~~~yihN_2~~~yihN_3~~~yihN	12.4325	0.000421936		group_5608	0.00588005					group_4347
yjaB_1	4.4733	0.0344285		group_5611	0.0227076					group_4359
yjeO_1~~~yjeO	4.87118	0.0273088		group_5612	0.00498459					group_4362
yjgN_2~~~yjgN_1~~~yjgN	6.88096	0.00871186		group_5613	0.0142549					group_4367
yjmD_2	5.94709	0.0147416		group_5614	0.0339152					group_4372
ykfI_1~~~ykfI	9.02188	0.00266766		group_5615	0.0327105					group_4373
ylpA_3~~~ylpA	13.5328	0.000234427		group_5619	0.00336387					group_4375
yokD	6.36498	0.0116394		group_5620	0.0153821					group_4379
yraH_2~~~yraH_1~~~yraH	7.95342	0.00479966		group_5621	0.0427753					group_4384
yraJ_1~~~yraJ	21.704	3.18131e-06		group_5624	0.0321427					group_4388
yraJ~~~yraJ_3~~~yraJ_2	7.38314	0.00658382		group_5627	0.0108718					group_4389
yraK	7.38314	0.00658382		group_563	0.00856319					group_439
ysdC~~~ysdC_1	8.9635	0.00275427		group_5630	0.0120322					group_4399
yycB~~~nimT_2	4.57896	0.0323669		group_5631	0.00685457					group_44
				group_5635	0.0195355					group_440
				group_5636	0.0370616					group_4404
				group_5641	0.0206748					group_4405
				group_5650	0.0418722					group_4406
				group_5651	0.0255738					group_4409
				group_5652	0.0333168					group_441
				group_5657	0.0139925					group_4412
				group_5662	0.00543628					group_4426
				group_5664	0.0116552					group_4431
				group_5669	0.0127399					group_4435
				group_5676	0.00974137					group_4443
				group_5681	0.021536					group_4444
				group_5686	0.0150586					group_4446
				group_5689	0.00445351					group_4451
				group_569	0.0343418					group_4452
				group_5691	0.0278284					group_4458
				group_5692	0.00735575					group_4462
				group_5693	0.00458061					group_4464
				group_5694	0.0341288					group_4466
				group_5708	0.00787709					group_447
				group_5714	0.00677507					group_4472
				group_5715	0.0218501					group_448
				group_5716	0.0590215					group_4480
				group_5718	0.00932006					group_4483
				group_5720	0.0166705					group_4484
				group_5723	0.0085629					group_4490
				group_5725	0.0220561					group_4498
				group_5726	0.0155763					group_45
				group_5728	0.0218543					group_4504
				group_5731	0.0149714					group_4507
				group_5740	0.0233462					group_4510
				group_5743	0.0287423					group_4511
				group_5745	0.0338923					group_4513
				group_5747	0.0154896					group_4514
				group_5752	0.0273185					group_4516
				group_5756	0.0160972					group_4518
				group_5767	0.0577906					group_4519
				group_5771	0.0086602					group_4521
				group_5773	0.0162804					group_4522
				group_5775	0.0102901					group_4524
				group_5777	0.0201136					group_4527
				group_5782	0.0382201					group_4531
				group_5784	0.0821186					group_4536
				group_5786	0.00247855					group_4538
				group_5787	0.0110722					group_4541
				group_5789	0.0271162					group_4547
				group_5798	0.0113425					group_4551
				group_5799	0.0259153					group_4553
				group_58	0.0469661					group_4554
				group_5802	0.00810378					group_4559
				group_5804	0.0173812					group_4563
				group_5805	0.0274845					group_4567
				group_5806	0.0158128					group_4575
				group_5807	0.0103631					group_4579
				group_5808	0.00260149					group_4582
				group_5809	0.0130309					group_4583
				group_5812	0.0249484					group_4596
				group_5815	0.00958278					group_46
				group_5817	0.027712					group_460
				group_5818	0.00105107					group_4605
				group_5821	0.0268315					group_4606
				group_5823	0.0110698					group_4609
				group_5827	0.0265085					group_4612
				group_5836	0.0232242					group_4614
				group_5838	0.00749466					group_4620
				group_5839	0.0149539					group_4636
				group_5849	0.00118136					group_464
				group_5859	0.011633					group_4645
				group_5860	0.0342489					group_4649
				group_5861	0.0249206					group_4652
				group_5864	0.00253383					group_466
				group_5865	0.0025217					group_4661
				group_5866	0.0164822					group_467
				group_5872	0.0166085					group_4682
				group_5873	0.0221899					group_4686
				group_5875	0.0323932					group_4689
				group_5876	0.0217455					group_4695
				group_5877	0.00273314					group_4697
				group_5889	0.0047883					group_47
				group_5891	0.00172297					group_470
				group_5897	0.0102141					group_4706
				group_5907	0.0314285					group_4709
				group_5911	0.030747					group_4710
				group_5912	0.0452593					group_4712
				group_5915	0.0470156					group_4714
				group_5916	0.00797241					group_4720
				group_5918	0.0115196					group_473
				group_5921	0.0255112					group_4735
				group_5922	0.00635537					group_475
				group_5924	0.00509833					group_4751
				group_5927	0.0105169					group_4753
				group_5931	0.0100697					group_4755
				group_5936	0.0475249					group_4757
				group_5937	0.00826195					group_4759
				group_5942	0.00376965					group_476
				group_5945	0.0305367					group_4761
				group_5946	0.0226844					group_4764
				group_5947	0.0280828					group_4771
				group_5950	0.00741518					group_4772
				group_5956	0.0155631					group_478
				group_596	0.0433546					group_4780
				group_5961	0.0256174					group_4781
				group_5963	0.0171588					group_4784
				group_5972	0.00867697					group_4787
				group_5976	0.0535032					group_4790
				group_5978	0.0217579					group_4798
				group_5980	0.0313239					group_4799
				group_5981	0.0298786					group_4806
				group_5983	0.0174887					group_4807
				group_5985	0.0161248					group_4811
				group_5987	0.0254787					group_4813
				group_5988	0.0449453					group_4816
				group_5989	0.0211985					group_4818
				group_5990	0.0125782					group_4819
				group_5992	0.0344834					group_482
				group_5993	0.0290577					group_4821
				group_5995	0.0248776					group_4829
				group_5996	0.0205268					group_4830
				group_6	0.0378986					group_4832
				group_6001	0.001624					group_4834
				group_6003	0.00377295					group_4836
				group_6007	0.0209408					group_484
				group_6010	0.0234268					group_4845
				group_6014	0.00616746					group_4847
				group_6015	0.0114952					group_4848
				group_6016	0.00709362					group_4849
				group_6017	0.0109081					group_4851
				group_602	0.0152557					group_4853
				group_6020	0.0116311					group_4854
				group_6021	0.0017887					group_4856
				group_6024	0.0217625					group_486
				group_6025	0.0133222					group_4861
				group_6027	0.000257763					group_4862
				group_6028	0.00536626					group_4864
				group_6032	0.00132311					group_4865
				group_6035	0.0160543					group_4866
				group_6039	0.0443918					group_4867
				group_6041	0.0578944					group_487
				group_6044	0.00243368					group_4877
				group_6062	0.00667925					group_4879
				group_6063	0.000857226					group_488
				group_6064	0.0319692					group_4881
				group_6069	0.00670911					group_4886
				group_6079	0.00179781					group_4888
				group_6081	0.0292276					group_4889
				group_6082	0.0233125					group_489
				group_6091	0.0443344					group_4896
				group_6098	0.0149505					group_4897
				group_6101	0.00231071					group_4898
				group_6106	0.0286493					group_4899
				group_6107	0.0766153					group_490
				group_6113	0.0331075					group_4900
				group_6117	0.009762					group_4901
				group_6118	0.00347976					group_4902
				group_6125	0.0294332					group_4903
				group_6126	0.0300226					group_4907
				group_6128	0.00831104					group_4909
				group_613	0.0121641					group_4914
				group_6130	0.00779488					group_4915
				group_6131	0.0119477					group_4918
				group_6133	0.0042824					group_4927
				group_6134	0.0381143					group_4928
				group_6136	0.000594621					group_493
				group_6137	0.0502242					group_4930
				group_6138	0.0274457					group_4932
				group_6143	0.0113075					group_4935
				group_6149	0.0026809					group_4936
				group_6151	0.0104527					group_4937
				group_6156	0.000233885					group_4939
				group_616	0.010505					group_4940
				group_6160	0.00696526					group_4942
				group_6162	0.0356524					group_495
				group_6165	0.0126656					group_4954
				group_6169	0.0244338					group_4956
				group_617	0.0370942					group_496
				group_6175	0.0312361					group_4962
				group_6177	0.0468349					group_4968
				group_6182	0.00909513					group_497
				group_6188	0.0167836					group_4971
				group_6193	0.036883					group_4973
				group_6195	0.0427218					group_4978
				group_6198	0.0375298					group_4979
				group_62	0.0241307					group_498
				group_6202	0.0238858					group_4980
				group_6208	0.00874597					group_4981
				group_6209	0.0258773					group_4989
				group_6210	0.0128393					group_499
				group_6216	0.0174797					group_4990
				group_6220	0.0242343					group_4999
				group_6224	0.0349694					group_5
				group_6226	0.0294008					group_50
				group_6227	0.00801623					group_500
				group_6228	0.0266488					group_5004
				group_6230	0.0268859					group_5005
				group_6234	0.0306413					group_5006
				group_6235	0.0328537					group_5008
				group_6236	0.0151076					group_5010
				group_6238	0.000254508					group_5011
				group_6240	0.0441607					group_5015
				group_6246	0.0478279					group_5017
				group_6252	0.000312524					group_5019
				group_6254	0.0252804					group_502
				group_626	0.0122079					group_5022
				group_6264	0.00322453					group_5025
				group_6265	0.00542165					group_5026
				group_6271	0.00957017					group_503
				group_6277	0.0034158					group_5030
				group_6280	0.00778802					group_5034
				group_6285	0.00885934					group_5036
				group_6292	0.018665					group_5037
				group_6294	0.0152767					group_5039
				group_6297	0.00219257					group_5041
				group_6303	0.040429					group_5044
				group_6308	0.0320708					group_5046
				group_6314	0.00613598					group_505
				group_6316	0.0129202					group_5051
				group_6318	0.0296638					group_5059
				group_6320	0.0221081					group_506
				group_6321	0.00492657					group_5061
				group_6323	0.00732324					group_5062
				group_6324	0.0493047					group_5064
				group_6327	0.0424775					group_507
				group_6328	0.0168194					group_5071
				group_6329	0.0191948					group_5075
				group_633	0.0144222					group_508
				group_6330	0.041525					group_5086
				group_6331	0.015587					group_5087
				group_6333	0.0123641					group_5088
				group_6338	0.0401834					group_5090
				group_6339	0.0188574					group_5092
				group_6340	0.00743089					group_5094
				group_6341	0.0183654					group_5097
				group_6343	0.00273155					group_5099
				group_6344	0.00492549					group_51
				group_6346	0.0269158					group_5101
				group_635	0.00638647					group_5104
				group_6353	0.00180455					group_5108
				group_6355	0.0171144					group_5109
				group_6356	0.00945589					group_511
				group_6358	0.00651941					group_5110
				group_6361	0.0245723					group_5112
				group_6367	0.0285403					group_5118
				group_6369	0.00801628					group_512
				group_6375	0.0356006					group_5124
				group_6381	0.0121421					group_5129
				group_6382	0.0336227					group_513
				group_6384	0.0215771					group_5131
				group_6389	0.0061413					group_5132
				group_6391	0.000714704					group_5133
				group_6394	0.00317751					group_5134
				group_64	0.00535735					group_5135
				group_6400	0.0330584					group_5137
				group_6401	0.00454285					group_5138
				group_6406	0.02244					group_5140
				group_641	0.0315244					group_5142
				group_6417	0.00935515					group_5143
				group_6418	0.0442297					group_5144
				group_6422	0.0585301					group_5145
				group_6423	0.0122916					group_5147
				group_6427	0.0381105					group_5149
				group_6428	0.0387676					group_515
				group_6431	0.0539499					group_5153
				group_6433	0.0336296					group_5154
				group_6438	0.04419					group_5156
				group_6442	0.00442452					group_5159
				group_6443	0.00359875					group_5166
				group_6445	0.000940886					group_5168
				group_6448	0.00754411					group_5169
				group_645	0.0167457					group_517
				group_6450	0.0156631					group_5171
				group_6456	0.0131044					group_5174
				group_6463	0.000580368					group_5178
				group_6466	0.00132551					group_5179
				group_6467	0.0630767					group_5180
				group_647	0.0106444					group_5184
				group_6471	0.0172501					group_5185
				group_6472	0.0645434					group_5187
				group_6475	0.0404631					group_5191
				group_6477	0.0283861					group_5192
				group_648	0.000712161					group_5194
				group_6485	0.00417729					group_5197
				group_6487	0.0427481					group_52
				group_649	0.0675362					group_520
				group_6498	0.0481358					group_5200
				group_6501	0.00162017					group_5204
				group_6502	0.015274					group_5208
				group_6504	0.0143891					group_521
				group_6505	0.0289358					group_5215
				group_6509	0.0183884					group_5216
				group_6510	0.00168841					group_5222
				group_6513	0.000970414					group_5227
				group_6514	0.0182281					group_5228
				group_6517	0.0131816					group_523
				group_6518	0.0132072					group_5230
				group_652	0.0225303					group_5231
				group_6520	0.00475904					group_5238
				group_6525	0.0317476					group_5239
				group_6530	0.039312					group_5241
				group_6534	0.00645045					group_5242
				group_6537	0.0106211					group_5243
				group_6538	0.036881					group_5245
				group_6539	0.0095252					group_5247
				group_654	0.0381035					group_5249
				group_6544	0.0091081					group_5251
				group_6546	0.0217172					group_5254
				group_6552	0.00447056					group_5255
				group_6554	0.0209036					group_5259
				group_6555	0.0152488					group_526
				group_6556	0.00185931					group_5263
				group_6560	0.0302835					group_5264
				group_6565	0.0501058					group_5265
				group_6569	0.0516341					group_5267
				group_657	0.0116449					group_5268
				group_6570	0.0140707					group_5270
				group_6573	0.00197863					group_5271
				group_6574	0.0127095					group_5273
				group_6575	0.0195319					group_5274
				group_658	0.00383333					group_5275
				group_6580	0.0221587					group_5276
				group_6584	0.0250071					group_5277
				group_6586	0.0323415					group_528
				group_6588	0.0297995					group_5280
				group_659	0.0538603					group_5281
				group_6591	0.000695248					group_5292
				group_6593	0.0364328					group_5295
				group_6597	0.00269133					group_5296
				group_6598	0.0209313					group_5297
				group_660	0.0216903					group_5301
				group_6600	0.0259752					group_5304
				group_6608	0.00795188					group_5306
				group_6615	0.014054					group_531
				group_6617	0.0437583					group_5310
				group_6619	0.015213					group_5319
				group_662	0.0367855					group_532
				group_6620	0.0628582					group_5321
				group_6621	0.0281308					group_5325
				group_6625	0.0225073					group_5327
				group_663	0.00325916					group_533
				group_6630	0.0323284					group_5331
				group_6633	0.0312192					group_5335
				group_6638	0.0264583					group_5337
				group_6644	0.0174728					group_5338
				group_6646	0.00890652					group_534
				group_6649	0.0331813					group_5341
				group_665	0.00625022					group_5346
				group_6652	0.00715108					group_5353
				group_6653	0.00565156					group_5358
				group_6657	0.0185785					group_5360
				group_6659	0.0064922					group_5364
				group_6667	0.0403728					group_5367
				group_6668	0.0113474					group_5368
				group_667	0.0363508					group_5369
				group_6673	0.0341091					group_537
				group_6678	0.0304403					group_5374
				group_6679	0.0314351					group_5376
				group_6680	0.0388176					group_538
				group_6683	0.0104144					group_5380
				group_669	0.00760398					group_5381
				group_6693	0.0203142					group_5383
				group_670	0.0175581					group_539
				group_6708	0.00808009					group_5391
				group_6712	0.0435921					group_5392
				group_6720	0.0147783					group_5393
				group_6721	0.0226997					group_5396
				group_6723	0.0127007					group_5397
				group_6724	0.0193735					group_5398
				group_6725	0.00105627					group_5399
				group_6726	0.00260631					group_54
				group_6730	0.024939					group_5404
				group_6739	6.36337e-06					group_5405
				group_674	0.00710058					group_5407
				group_6744	0.0136458					group_5408
				group_6747	0.0330415					group_5412
				group_6749	0.0339903					group_5413
				group_6751	0.00512224					group_5414
				group_6754	0.0187732					group_5416
				group_6759	0.0400522					group_5419
				group_676	0.0110603					group_5421
				group_6760	0.0126768					group_5426
				group_6761	0.00112979					group_5427
				group_6762	0.0153632					group_5429
				group_6763	0.0180156					group_543
				group_6767	0.0466613					group_5431
				group_6769	0.0085892					group_5432
				group_6772	0.00808272					group_5434
				group_6776	0.0240142					group_5445
				group_6777	0.0206857					group_5446
				group_6778	0.0457113					group_5448
				group_678	0.0250106					group_5449
				group_6781	0.00734833					group_5454
				group_6789	0.0376745					group_5455
				group_6798	0.0476807					group_5456
				group_6800	0.0111665					group_5457
				group_6803	0.0530671					group_5463
				group_6807	0.00217413					group_547
				group_681	0.0409396					group_5471
				group_6810	0.0147093					group_5473
				group_6811	0.031077					group_5477
				group_6814	0.0128367					group_5480
				group_6815	0.0425154					group_5481
				group_6817	0.00768034					group_5482
				group_6818	0.0100629					group_5487
				group_6821	0.0201581					group_5488
				group_6825	0.0301324					group_5489
				group_6826	0.00812692					group_5490
				group_6827	0.0283379					group_5492
				group_6832	0.0153354					group_5493
				group_6837	0.00808154					group_550
				group_6838	0.0071223					group_5505
				group_6841	0.0305268					group_5506
				group_6843	0.000480086					group_5507
				group_6849	0.0210582					group_5512
				group_6850	0.010005					group_5513
				group_6852	0.0110163					group_5516
				group_6853	0.0136659					group_5524
				group_6865	0.0255321					group_5525
				group_6871	0.0365966					group_5528
				group_6876	0.0173542					group_553
				group_6879	0.00284143					group_5530
				group_6884	0.014307					group_5532
				group_6886	0.0456123					group_5535
				group_6891	0.0336446					group_5537
				group_6896	0.0275588					group_5539
				group_6897	0.0129542					group_554
				group_6898	0.0150001					group_5540
				group_6901	0.0341039					group_5553
				group_691	0.0218009					group_5559
				group_6910	0.00297651					group_5560
				group_6913	0.0178805					group_5561
				group_6915	0.00275483					group_5569
				group_6924	0.00611119					group_5570
				group_6925	0.00825583					group_5577
				group_6926	0.0431464					group_558
				group_6927	0.0191956					group_5582
				group_6933	0.0188743					group_5583
				group_6936	0.0124359					group_5587
				group_6937	0.0163536					group_5589
				group_694	0.0138172					group_5590
				group_6944	0.0325325					group_5596
				group_6946	0.0325737					group_5601
				group_6949	0.0138312					group_5602
				group_6956	0.00768849					group_5603
				group_6962	0.0295327					group_5604
				group_6966	0.000300975					group_5606
				group_697	0.0361995					group_5607
				group_6978	0.0165387					group_5608
				group_6990	0.00672812					group_5611
				group_6993	0.0177453					group_5612
				group_6999	0.012955					group_5613
				group_7004	0.0277736					group_5614
				group_7005	0.00695542					group_5615
				group_7012	0.00319914					group_5619
				group_7016	0.0153859					group_5620
				group_7023	0.000386657					group_5621
				group_703	0.04312					group_5624
				group_7036	0.00879284					group_5627
				group_7040	0.00164536					group_563
				group_7041	0.00103032					group_5630
				group_7048	0.0252937					group_5631
				group_7050	0.015063					group_5635
				group_7051	0.0130532					group_5636
				group_7052	0.0109618					group_5641
				group_7053	0.024334					group_5649
				group_7054	0.0229935					group_5650
				group_7055	0.0381229					group_5651
				group_7057	0.00958053					group_5652
				group_7059	0.021094					group_5657
				group_7060	0.00549937					group_5662
				group_7061	0.00637051					group_5664
				group_7063	0.00389395					group_5666
				group_7064	0.0200822					group_5669
				group_7066	0.0290686					group_5676
				group_7090	0.0374074					group_5681
				group_7094	0.0235276					group_5686
				group_7095	0.0351617					group_5687
				group_7096	0.000891548					group_5689
				group_7098	0.0143391					group_569
				group_71	0.0241817					group_5691
				group_7116	0.0357827					group_5692
				group_7127	0.0234407					group_5693
				group_7128	0.00740434					group_5694
				group_7134	0.00572199					group_5699
				group_7136	0.00357995					group_5708
				group_7146	0.0178677					group_5714
				group_7147	0.0100486					group_5715
				group_7149	0.00863796					group_5716
				group_7151	0.0265903					group_5718
				group_7152	0.000388319					group_5720
				group_7153	0.0371462					group_5723
				group_7155	0.0432821					group_5725
				group_7156	0.00558356					group_5726
				group_716	0.00824467					group_5728
				group_7160	0.0180774					group_5731
				group_7166	0.0389276					group_5736
				group_717	0.0365003					group_5740
				group_7170	0.0338444					group_5743
				group_7173	0.0138429					group_5745
				group_7175	0.000546161					group_5747
				group_7178	0.0248375					group_5751
				group_7181	0.00797045					group_5752
				group_7183	0.00575315					group_5755
				group_7194	0.0265507					group_5756
				group_7196	0.0112206					group_5767
				group_7200	0.0174569					group_5771
				group_7204	0.00290272					group_5772
				group_7207	0.0049325					group_5773
				group_7208	0.00292976					group_5775
				group_7211	0.00495724					group_5777
				group_7222	0.0102671					group_5782
				group_7224	0.0550458					group_5784
				group_7226	0.000879924					group_5786
				group_7232	0.000397023					group_5787
				group_7235	0.00778023					group_5789
				group_7237	0.0392063					group_5798
				group_724	0.0200152					group_5799
				group_7240	0.0500773					group_58
				group_7243	0.00213141					group_5801
				group_7246	0.0108191					group_5802
				group_7248	0.0233721					group_5804
				group_725	0.0603487					group_5805
				group_7252	0.0276936					group_5806
				group_7256	0.0237758					group_5807
				group_726	0.0259709					group_5808
				group_7262	0.0158677					group_5809
				group_7263	0.0220522					group_5812
				group_7265	0.00547499					group_5815
				group_7268	0.0284185					group_5817
				group_7270	0.0253366					group_5818
				group_7273	0.00533415					group_5821
				group_7277	0.0125669					group_5822
				group_7282	0.0143195					group_5823
				group_7283	0.00257843					group_5824
				group_7287	0.0120725					group_5826
				group_7295	0.00787219					group_5827
				group_7299	0.0271471					group_5836
				group_730	0.00232547					group_5838
				group_7306	0.00934315					group_5839
				group_7307	0.0137787					group_5849
				group_7311	0.0236473					group_5859
				group_7312	0.0176386					group_5860
				group_7315	0.0156819					group_5861
				group_7316	0.0315465					group_5864
				group_7318	0.0579073					group_5865
				group_7322	0.00927813					group_5866
				group_7326	0.0188727					group_587
				group_7328	2.47674e-05					group_5870
				group_7333	0.00419296					group_5871
				group_7337	0.0460841					group_5872
				group_7339	0.0380579					group_5873
				group_7345	0.0565906					group_5875
				group_7346	0.000804165					group_5876
				group_7353	0.0221058					group_5877
				group_7369	0.0757513					group_5889
				group_7371	0.00125463					group_5891
				group_7380	0.0471824					group_5896
				group_7381	0.0293828					group_5897
				group_7389	0.00988512					group_5898
				group_739	0.0175008					group_5904
				group_7391	0.0094398					group_5905
				group_7393	0.0202591					group_5907
				group_7398	0.0346492					group_5911
				group_7399	0.0296818					group_5912
				group_7402	0.0306046					group_5915
				group_7404	0.0280401					group_5916
				group_7406	0.0150267					group_5918
				group_7408	0.0312394					group_5919
				group_7411	0.00802996					group_5921
				group_7413	0.034576					group_5922
				group_7414	0.0160501					group_5924
				group_7415	0.0379792					group_5925
				group_7421	0.000353617					group_5927
				group_7423	0.00261666					group_5931
				group_7425	0.00197599					group_5934
				group_7426	0.0484897					group_5936
				group_7428	0.0108626					group_5937
				group_7430	0.0232616					group_5942
				group_7432	0.0134909					group_5945
				group_7440	0.0507761					group_5946
				group_7442	0.0112764					group_5947
				group_7443	0.00884002					group_5950
				group_7444	0.0301556					group_5951
				group_7445	0.00616916					group_5956
				group_7446	0.0217787					group_5957
				group_7447	0.0178472					group_5958
				group_7449	0.0382579					group_596
				group_745	0.0147965					group_5961
				group_7450	0.028547					group_5963
				group_7451	0.00123961					group_5972
				group_7452	0.00216467					group_5976
				group_7455	0.0294286					group_5977
				group_7458	0.0196202					group_5978
				group_7460	0.0372859					group_5980
				group_7466	0.00927323					group_5981
				group_7468	0.0131733					group_5983
				group_7472	0.0281287					group_5985
				group_7475	0.0327149					group_5987
				group_7477	0.01233					group_5988
				group_7485	0.0392528					group_5989
				group_7486	0.0139098					group_5990
				group_7491	0.0176732					group_5992
				group_7498	0.0551837					group_5993
				group_75	0.0276028					group_5995
				group_7505	0.00929768					group_5996
				group_7507	0.00145429					group_6
				group_7512	0.0116195					group_6001
				group_752	0.00498337					group_6003
				group_7526	0.0331818					group_6007
				group_7527	0.0180459					group_6010
				group_7528	0.034023					group_6014
				group_753	0.0187101					group_6015
				group_7530	0.00493607					group_6016
				group_7531	0.00244949					group_6017
				group_7535	0.0212867					group_602
				group_7541	0.0060925					group_6020
				group_7542	0.000619483					group_6021
				group_7544	0.0303113					group_6023
				group_7546	0.0538095					group_6024
				group_7547	0.0178037					group_6025
				group_7550	0.0406153					group_6027
				group_7558	0.0188421					group_6028
				group_7565	0.0461004					group_6032
				group_7568	0.0667465					group_6035
				group_7571	0.00224321					group_6039
				group_7575	0.000313626					group_6041
				group_7579	0.00390739					group_6044
				group_7580	0.0149478					group_6062
				group_7581	0.00509682					group_6063
				group_7582	0.00813858					group_6064
				group_7585	0.000253372					group_6069
				group_7590	0.0283603					group_6079
				group_7591	0.0587978					group_6081
				group_7593	0.000226412					group_6082
				group_7605	0.00272551					group_6091
				group_7607	0.0404719					group_6098
				group_761	0.0249828					group_6101
				group_7612	0.000848178					group_6106
				group_7619	0.0211451					group_6107
				group_762	0.000104907					group_6113
				group_7622	0.0380464					group_6117
				group_7629	0.0258304					group_6118
				group_7631	0.0297562					group_6124
				group_7633	0.00234222					group_6125
				group_7634	0.00942096					group_6126
				group_7637	0.0350227					group_6128
				group_764	0.0272868					group_613
				group_7640	0.0202043					group_6130
				group_7641	0.0466886					group_6131
				group_7644	0.0312597					group_6133
				group_7647	0.0159243					group_6134
				group_7648	0.014112					group_6136
				group_7650	0.0173008					group_6137
				group_7653	0.0436785					group_6138
				group_7654	0.0227659					group_6141
				group_7656	0.0572971					group_6143
				group_7657	0.0303041					group_6149
				group_7659	0.0575399					group_6151
				group_766	0.0145963					group_6156
				group_7662	0.00411281					group_616
				group_7665	0.0223619					group_6160
				group_7669	0.00166771					group_6161
				group_767	0.0121639					group_6162
				group_7670	0.0365494					group_6165
				group_7672	0.0261429					group_6169
				group_7675	0.00411478					group_617
				group_7676	0.0138939					group_6172
				group_7679	0.0190279					group_6175
				group_7684	0.0331223					group_6177
				group_7687	0.00693283					group_6182
				group_7692	0.0308859					group_6185
				group_7693	0.0247322					group_6188
				group_7694	0.00798758					group_6190
				group_7696	0.0133059					group_6193
				group_7697	0.0370208					group_6194
				group_7698	0.0790313					group_6195
				group_77	0.00492511					group_6198
				group_7700	0.0228646					group_62
				group_7706	0.00951883					group_6201
				group_7715	0.0170104					group_6202
				group_7718	0.00986181					group_6208
				group_7720	0.0143978					group_6209
				group_7725	0.0158933					group_6210
				group_7726	0.00848798					group_6216
				group_7727	0.0220113					group_6218
				group_7729	0.056927					group_6220
				group_7731	0.0626588					group_6224
				group_7733	0.00885381					group_6225
				group_7736	0.00381171					group_6226
				group_7737	0.00170608					group_6227
				group_7738	0.0255646					group_6228
				group_7739	0.0220635					group_6230
				group_7741	0.0284462					group_6234
				group_7744	0.00695977					group_6235
				group_7745	0.0240218					group_6236
				group_7748	0.0198941					group_6238
				group_7751	0.0121774					group_6240
				group_7758	0.040906					group_6246
				group_7759	0.0032041					group_6248
				group_776	0.00314608					group_6249
				group_7766	0.00950459					group_6250
				group_7767	0.0426753					group_6252
				group_7769	0.0152544					group_6254
				group_7772	0.0194423					group_6257
				group_778	0.00037602					group_626
				group_7781	0.00613015					group_6261
				group_7783	0.000151189					group_6264
				group_7788	0.0208732					group_6265
				group_7789	0.0187558					group_6266
				group_7793	0.0280243					group_6271
				group_7796	0.0147697					group_6277
				group_7797	0.00806006					group_6280
				group_7798	0.0190829					group_6285
				group_7799	0.0256521					group_6292
				group_780	0.00928849					group_6294
				group_7802	0.0128115					group_6295
				group_7809	0.0393549					group_6297
				group_7810	0.00613054					group_6303
				group_7812	0.00997519					group_6308
				group_7817	0.00615723					group_6314
				group_7820	0.000334658					group_6316
				group_7823	0.0122354					group_6318
				group_7824	0.00846557					group_6320
				group_7826	0.0348031					group_6321
				group_7827	0.0197128					group_6323
				group_7829	0.0431271					group_6324
				group_7830	0.0175572					group_6327
				group_7833	0.0103367					group_6328
				group_7834	0.0129608					group_6329
				group_7835	0.00498784					group_633
				group_7838	0.0223158					group_6330
				group_7843	0.0198716					group_6331
				group_7845	0.0220954					group_6333
				group_7846	0.0150953					group_6338
				group_7847	0.0343411					group_6339
				group_7848	0.00417712					group_6340
				group_7849	0.0191747					group_6341
				group_7851	0.0280968					group_6343
				group_7855	0.00448532					group_6344
				group_7858	0.0156119					group_6346
				group_7859	0.00828161					group_635
				group_7861	0.00944144					group_6353
				group_7866	0.00186946					group_6355
				group_7867	0.0133138					group_6356
				group_7870	0.0393355					group_6358
				group_7871	0.0129099					group_6359
				group_7872	0.00742072					group_6361
				group_7879	0.0230318					group_6367
				group_7881	0.00261699					group_6369
				group_7885	0.0249989					group_6374
				group_7886	0.0343301					group_6375
				group_789	0.00779296					group_6381
				group_7890	0.0172911					group_6382
				group_7891	0.0192711					group_6384
				group_7893	0.0191503					group_6389
				group_7895	0.0144923					group_6391
				group_7896	0.0272597					group_6394
				group_7897	0.0113853					group_64
				group_7898	0.0211853					group_640
				group_79	0.0128938					group_6400
				group_790	0.0507086					group_6401
				group_7902	0.0511723					group_6406
				group_7903	0.0144036					group_6408
				group_7905	0.0276392					group_6409
				group_7906	0.0295253					group_641
				group_7910	0.0383858					group_6417
				group_7911	0.0225313					group_6418
				group_7912	0.0410556					group_6422
				group_7919	0.00988278					group_6423
				group_7920	0.0394548					group_6425
				group_7926	0.00555911					group_6427
				group_7936	0.00707083					group_6428
				group_7946	0.020133					group_6431
				group_7949	0.0115206					group_6433
				group_7951	0.00689365					group_6434
				group_7952	0.0316045					group_6438
				group_7959	0.021248					group_6439
				group_796	0.0468799					group_6442
				group_7964	0.0130638					group_6443
				group_7967	0.017596					group_6445
				group_7968	0.0103516					group_6448
				group_797	0.0147706					group_645
				group_7970	0.0225028					group_6450
				group_7971	0.0197208					group_6456
				group_7973	0.028325					group_6463
				group_7975	0.0422837					group_6466
				group_7977	0.033225					group_6467
				group_7978	0.0288553					group_647
				group_7979	0.0143598					group_6471
				group_798	0.0330812					group_6472
				group_7980	0.0201814					group_6475
				group_7981	0.00741624					group_6477
				group_7982	0.00150209					group_6478
				group_7984	0.030752					group_648
				group_7987	0.0137316					group_6485
				group_7991	0.00658632					group_6487
				group_7992	0.0141345					group_649
				group_7994	0.0104166					group_6493
				group_7996	0.0377526					group_6498
				group_7998	0.0157792					group_6501
				group_7999	0.00511541					group_6502
				group_8000	0.0105058					group_6503
				group_8005	0.0348098					group_6504
				group_8007	0.0154385					group_6505
				group_8009	0.0366541					group_6507
				group_8016	0.0481182					group_6509
				group_8017	0.0272776					group_6510
				group_8018	0.0147129					group_6511
				group_8019	0.0292766					group_6513
				group_8020	0.00703472					group_6514
				group_8022	0.0242743					group_6515
				group_8027	0.0335473					group_6517
				group_8032	0.0068328					group_6518
				group_8034	0.000239017					group_652
				group_8041	0.0481662					group_6520
				group_8045	0.0103722					group_6525
				group_8047	0.00687366					group_6528
				group_8050	0.0337093					group_6530
				group_8051	0.0039172					group_6531
				group_8052	0.0391342					group_6533
				group_8054	0.0240284					group_6534
				group_8058	0.026223					group_6537
				group_8063	0.0593992					group_6538
				group_8064	0.0168691					group_6539
				group_8065	0.0270792					group_654
				group_8066	0.0354867					group_6540
				group_8072	0.0552314					group_6544
				group_8073	0.0255131					group_6546
				group_8076	0.0206122					group_6552
				group_8080	0.0107053					group_6554
				group_8081	0.00397709					group_6555
				group_8082	0.0364648					group_6556
				group_8087	0.0107166					group_6560
				group_8088	0.0278551					group_6565
				group_8090	0.004986					group_6569
				group_8091	0.00850624					group_657
				group_8093	0.0107194					group_6570
				group_810	0.00735035					group_6571
				group_8100	0.0349768					group_6573
				group_8106	0.000698548					group_6574
				group_8108	0.0252251					group_6575
				group_8109	0.000430102					group_658
				group_811	0.0222167					group_6580
				group_8110	0.0174886					group_6584
				group_8114	0.0260728					group_6586
				group_8115	0.00608318					group_6588
				group_8116	0.0100977					group_659
				group_8117	0.00227757					group_6591
				group_8118	0.0151708					group_6593
				group_8121	0.0328924					group_6597
				group_8122	0.0039322					group_6598
				group_8125	0.0289346					group_660
				group_8126	0.0109796					group_6600
				group_8132	0.00209262					group_6603
				group_8133	0.0544753					group_6608
				group_8137	0.0028445					group_6615
				group_8144	0.0356803					group_6617
				group_8147	0.00451776					group_6618
				group_8150	0.0333845					group_6619
				group_8159	0.00406765					group_662
				group_8160	0.0340361					group_6620
				group_8161	0.0173686					group_6621
				group_8165	0.0375068					group_6625
				group_8166	0.0347563					group_663
				group_8168	0.0162923					group_6630
				group_8169	0.0176886					group_6633
				group_8174	0.0245706					group_6637
				group_8176	0.0351086					group_6638
				group_8179	0.022186					group_6644
				group_8181	0.0467245					group_6646
				group_8188	0.00645856					group_6647
				group_8190	0.013037					group_6649
				group_8192	0.0250517					group_665
				group_8193	0.00212914					group_6652
				group_8195	0.00968011					group_6653
				group_8204	0.00313142					group_6656
				group_8205	0.00113992					group_6657
				group_821	0.0280511					group_6659
				group_8211	0.0195276					group_6667
				group_8212	0.0153602					group_6668
				group_8213	0.0302664					group_667
				group_8214	0.0116603					group_6673
				group_8215	0.0981788					group_6678
				group_8217	0.00769095					group_6679
				group_8218	0.0372872					group_6680
				group_8219	0.000101864					group_6683
				group_8220	0.0535331					group_6684
				group_8224	0.0122877					group_6687
				group_8227	0.00963331					group_6689
				group_8234	0.0347979					group_669
				group_8238	0.0288705					group_6691
				group_8239	0.0401387					group_6693
				group_8252	0.00457572					group_670
				group_8256	0.0162417					group_6708
				group_8258	0.00680532					group_6711
				group_826	0.00697346					group_6712
				group_8262	0.00702116					group_6715
				group_8263	0.0229736					group_6720
				group_8266	0.00876679					group_6721
				group_8270	0.0290187					group_6723
				group_8271	0.0426468					group_6724
				group_8274	0.0228295					group_6725
				group_8275	0.0103363					group_6726
				group_8276	0.0163446					group_6730
				group_8277	0.0368489					group_6735
				group_8280	0.00746452					group_6739
				group_8283	0.0114884					group_674
				group_8285	0.0470958					group_6744
				group_8289	0.007035					group_6747
				group_829	0.0318252					group_6749
				group_8290	0.00622454					group_6751
				group_8291	1.08626e-05					group_6754
				group_8292	0.0310861					group_6759
				group_8293	0.0174931					group_676
				group_8297	0.0217652					group_6760
				group_8299	0.0187024					group_6761
				group_83	0.0248439					group_6762
				group_8300	0.0216714					group_6763
				group_8303	0.00901053					group_6767
				group_8304	0.0343412					group_6769
				group_8307	0.0262835					group_6772
				group_8309	0.0304591					group_6776
				group_8311	0.0337763					group_6777
				group_8316	0.0604738					group_6778
				group_8317	0.0179186					group_678
				group_8322	0.014238					group_6781
				group_8323	0.0445815					group_6789
				group_8324	0.0166211					group_6798
				group_8326	0.0401569					group_6800
				group_8331	0.00814538					group_6803
				group_8332	0.011634					group_6805
				group_8334	0.00204757					group_6807
				group_8335	0.0156373					group_6809
				group_8337	0.0201072					group_681
				group_8340	0.0126189					group_6810
				group_8341	0.000165138					group_6811
				group_8347	0.0114879					group_6814
				group_8351	0.0128336					group_6815
				group_8354	0.00125561					group_6817
				group_8356	0.00641752					group_6818
				group_8359	0.0253515					group_6821
				group_8371	0.00959673					group_6825
				group_8377	0.023606					group_6826
				group_8379	0.0579778					group_6827
				group_8383	0.0263387					group_6832
				group_8387	0.0221646					group_6837
				group_8388	0.00637054					group_6838
				group_8394	0.0191866					group_6841
				group_8395	0.0192843					group_6843
				group_8397	0.048625					group_6846
				group_8400	0.0126121					group_6848
				group_8403	0.0143968					group_6849
				group_8407	0.0252457					group_6850
				group_8409	0.0501462					group_6852
				group_841	0.00026822					group_6853
				group_8410	0.0164676					group_6861
				group_8415	0.0314353					group_6865
				group_842	0.028839					group_6871
				group_8423	0.0355372					group_6876
				group_8428	0.0257026					group_6879
				group_8430	0.0105205					group_6884
				group_8432	0.0122195					group_6886
				group_8434	0.00865996					group_6891
				group_8437	2.34113e-05					group_6892
				group_8438	0.0142729					group_6896
				group_8439	0.00933612					group_6897
				group_8446	0.0384349					group_6898
				group_8447	0.00930739					group_6901
				group_8449	0.00527708					group_6902
				group_8450	0.0307834					group_6909
				group_8453	0.0380369					group_691
				group_8454	0.0125758					group_6910
				group_846	0.0351692					group_6913
				group_8460	0.0211597					group_6915
				group_8462	0.00351055					group_6924
				group_8463	0.0415025					group_6925
				group_8467	0.0419223					group_6926
				group_8470	0.0117081					group_6927
				group_8471	0.0420096					group_6933
				group_8472	0.0299336					group_6936
				group_8476	0.026387					group_6937
				group_848	0.00905007					group_694
				group_8480	0.0355935					group_6944
				group_8486	0.0336181					group_6946
				group_8487	0.0143212					group_6949
				group_8489	0.0335553					group_6953
				group_849	0.00239412					group_6956
				group_8491	0.00878093					group_6962
				group_8492	0.0145716					group_6966
				group_8495	0.0123043					group_697
				group_8498	0.0162075					group_6971
				group_8500	0.00460112					group_6974
				group_8503	0.0355239					group_6978
				group_8507	0.0024657					group_6983
				group_8510	0.00621372					group_6988
				group_8512	0.0254611					group_6990
				group_8514	0.0426447					group_6993
				group_8515	0.0243577					group_6998
				group_8516	0.0454247					group_6999
				group_852	0.00122103					group_7004
				group_8522	0.00233531					group_7005
				group_8525	0.00321379					group_7009
				group_8526	0.00160211					group_7012
				group_8528	0.00119938					group_7016
				group_853	0.0450203					group_7023
				group_8532	0.0637281					group_703
				group_8533	0.0333418					group_7036
				group_8537	0.0234591					group_7040
				group_8538	0.00779962					group_7041
				group_8540	0.0105343					group_7047
				group_8546	0.015802					group_7048
				group_8549	0.0446812					group_7050
				group_8550	0.00978846					group_7051
				group_8551	0.0591837					group_7052
				group_8553	0.0553047					group_7053
				group_8554	0.0131333					group_7054
				group_8555	0.0335035					group_7055
				group_856	0.0163032					group_7056
				group_8564	0.0291772					group_7057
				group_8567	0.0380221					group_7059
				group_8571	0.0135295					group_7060
				group_8578	0.00086875					group_7061
				group_8581	0.0143583					group_7063
				group_8582	0.000704683					group_7064
				group_8583	0.00749182					group_7065
				group_8584	0.00514226					group_7066
				group_8586	0.0271104					group_7090
				group_8587	0.00755043					group_7094
				group_8588	0.011219					group_7095
				group_859	0.00212363					group_7096
				group_8596	0.000133516					group_7098
				group_8598	0.00275509					group_7099
				group_8601	0.0326752					group_71
				group_8603	0.0339842					group_7109
				group_8610	0.00245248					group_7116
				group_862	0.0369667					group_7127
				group_8621	0.0109408					group_7128
				group_8622	0.00149779					group_7134
				group_8625	0.0145781					group_7136
				group_8631	0.0472557					group_7143
				group_8632	0.00780363					group_7146
				group_8633	0.00727208					group_7147
				group_8634	0.0409609					group_7149
				group_8636	0.0228218					group_7151
				group_8637	0.0171177					group_7152
				group_8638	0.00875763					group_7153
				group_8642	0.0179206					group_7155
				group_8643	0.00530217					group_7156
				group_8652	0.0272569					group_716
				group_8654	0.0257534					group_7160
				group_8655	0.0355422					group_7166
				group_8656	0.0227061					group_717
				group_8657	0.00665532					group_7170
				group_8663	0.0129786					group_7173
				group_8664	0.034063					group_7175
				group_8666	0.0099433					group_7178
				group_867	0.0240727					group_7181
				group_8671	0.00141441					group_7183
				group_8676	0.0545853					group_719
				group_8677	0.00984221					group_7194
				group_8679	0.0152419					group_7196
				group_868	0.0061495					group_7200
				group_8682	0.0445123					group_7204
				group_8683	0.0122552					group_7207
				group_8685	0.0099641					group_7208
				group_8687	0.0405429					group_7211
				group_8692	0.0497209					group_7222
				group_8693	0.0286191					group_7224
				group_8694	0.00561043					group_7226
				group_8695	0.0187156					group_7232
				group_8698	0.0470713					group_7234
				group_8702	0.0180342					group_7235
				group_8703	0.00706964					group_7236
				group_8706	0.0385685					group_7237
				group_8709	0.0248686					group_724
				group_871	0.0119452					group_7240
				group_8714	0.00150352					group_7243
				group_8715	0.0305193					group_7246
				group_8719	0.00435717					group_7248
				group_872	0.0240128					group_725
				group_8720	0.0151306					group_7252
				group_8721	0.0208152					group_7256
				group_8727	0.0126315					group_726
				group_8730	0.0227818					group_7262
				group_8731	0.0261853					group_7263
				group_8732	0.00811142					group_7264
				group_8736	0.014806					group_7265
				group_8739	0.00831525					group_7268
				group_8740	0.0400479					group_7270
				group_8741	0.0348744					group_7273
				group_8742	0.00053234					group_7277
				group_8745	0.00422087					group_7282
				group_8746	0.00414129					group_7283
				group_8751	0.01757					group_7287
				group_8752	0.00486418					group_7292
				group_8753	0.00264903					group_7295
				group_8761	0.00513333					group_7299
				group_8762	0.0138472					group_730
				group_8764	0.0119176					group_7306
				group_8765	0.00618461					group_7307
				group_8768	0.0176248					group_7309
				group_8771	0.00934763					group_7310
				group_8772	0.0205382					group_7311
				group_8775	0.0275128					group_7312
				group_8777	0.0520332					group_7315
				group_8781	0.0404422					group_7316
				group_8783	0.0266189					group_7318
				group_8785	0.0239506					group_7322
				group_8788	0.0140535					group_7326
				group_8789	0.00884783					group_7328
				group_879	0.0134068					group_7333
				group_8790	0.0292891					group_7337
				group_8791	0.0324617					group_7339
				group_8795	0.00462619					group_7345
				group_8796	0.0255854					group_7346
				group_8798	0.0313342					group_7353
				group_8799	0.0269402					group_7369
				group_8801	0.0282805					group_7371
				group_8805	0.00154704					group_7380
				group_8807	0.0407728					group_7381
				group_8812	0.0173588					group_7385
				group_8815	0.0113311					group_7389
				group_8816	0.051784					group_739
				group_8820	0.0310349					group_7391
				group_8828	0.0332098					group_7393
				group_8829	0.0322511					group_7397
				group_8832	0.0181474					group_7398
				group_8833	0.0156469					group_7399
				group_8837	0.0186562					group_7402
				group_8841	0.0353909					group_7404
				group_8842	0.00421153					group_7406
				group_8844	0.0156359					group_7408
				group_8847	0.00326884					group_7409
				group_8848	0.0128523					group_7411
				group_8860	0.00157664					group_7413
				group_8861	0.0123774					group_7414
				group_8865	0.0187338					group_7415
				group_8869	0.0506199					group_7418
				group_8877	0.00117045					group_7421
				group_8884	0.0503105					group_7423
				group_889	0.00730868					group_7425
				group_8892	0.0521324					group_7426
				group_8893	0.000347417					group_7428
				group_8896	0.0109018					group_7430
				group_8900	0.0258725					group_7432
				group_8901	0.000976993					group_7440
				group_8907	0.0241436					group_7442
				group_8910	0.00581397					group_7443
				group_8919	0.0229548					group_7444
				group_892	0.015889					group_7445
				group_8922	0.0123546					group_7446
				group_8923	9.01165e-05					group_7447
				group_8929	0.0105825					group_7449
				group_8935	0.0107226					group_745
				group_8936	0.0433116					group_7450
				group_8937	0.0162221					group_7451
				group_8942	0.013696					group_7452
				group_8943	0.00649984					group_7455
				group_8944	0.0413378					group_7458
				group_8948	0.00146208					group_7460
				group_8949	0.0286605					group_7463
				group_8953	0.0312823					group_7466
				group_8956	0.0172652					group_7468
				group_8957	0.00744242					group_7472
				group_896	0.00306642					group_7475
				group_8960	0.0248174					group_7477
				group_8963	0.00488906					group_7485
				group_8966	0.0168452					group_7486
				group_8967	0.00166007					group_7491
				group_8971	0.0257865					group_7492
				group_8974	0.00441298					group_7495
				group_8978	0.072986					group_7498
				group_898	0.0107801					group_75
				group_8986	0.0246337					group_7505
				group_8988	0.0238913					group_7507
				group_8992	0.0413139					group_7512
				group_8995	0.0311267					group_752
				group_9002	0.00484418					group_7526
				group_9012	0.00414655					group_7527
				group_9013	0.00447062					group_7528
				group_9014	0.0231639					group_753
				group_9018	0.00626269					group_7530
				group_9019	0.0304078					group_7531
				group_9020	0.0434755					group_7535
				group_9021	0.0325589					group_7541
				group_9029	0.0321363					group_7542
				group_9031	0.00952873					group_7544
				group_9035	0.00785113					group_7546
				group_9038	0.023638					group_7547
				group_9040	0.0362268					group_7550
				group_9042	0.00715414					group_7558
				group_9052	0.0125299					group_756
				group_9056	0.0334119					group_7565
				group_9057	0.0381741					group_7568
				group_9058	0.0201822					group_7569
				group_9059	0.0457882					group_7571
				group_9065	0.0182753					group_7575
				group_9066	0.0256486					group_7579
				group_9067	0.0213252					group_7580
				group_9069	0.0400221					group_7581
				group_9072	0.0379914					group_7582
				group_9075	0.0299226					group_7585
				group_9076	0.0292178					group_7587
				group_9077	0.0512323					group_7590
				group_9079	0.029542					group_7591
				group_9080	0.00524264					group_7593
				group_9083	0.049838					group_7598
				group_9085	0.0470772					group_7605
				group_9089	0.0526908					group_7607
				group_9091	0.0264615					group_7608
				group_9100	0.00239701					group_761
				group_9101	0.0123287					group_7612
				group_9102	0.0186411					group_7617
				group_9112	0.0102202					group_7619
				group_9117	0.0511665					group_762
				group_9118	0.00512122					group_7622
				group_9119	0.005024					group_7624
				group_9120	0.0107316					group_7626
				group_9123	0.00339987					group_7629
				group_9134	0.021022					group_7631
				group_9142	0.0170624					group_7633
				group_9143	0.0299268					group_7634
				group_9146	0.000796247					group_7637
				group_9151	0.0378254					group_764
				group_9154	0.0219469					group_7640
				group_9155	0.0274266					group_7641
				group_9163	0.000923551					group_7644
				group_9168	0.00275343					group_7647
				group_9170	0.0332817					group_7648
				group_9171	0.0160758					group_7650
				group_9172	0.00901412					group_7653
				group_9174	0.0200969					group_7654
				group_9177	0.0184911					group_7656
				group_9178	0.0233382					group_7657
				group_9179	0.00649242					group_7659
				group_9182	0.0333704					group_766
				group_9185	0.0153474					group_7662
				group_9190	0.0216282					group_7665
				group_9192	0.0417078					group_7667
				group_9193	0.0062902					group_7669
				group_9194	0.00965252					group_767
				group_92	0.017889					group_7670
				group_9200	0.0191737					group_7672
				group_9201	0.00595602					group_7675
				group_9202	0.0229656					group_7676
				group_9208	0.0484187					group_7679
				group_9213	0.00589788					group_7680
				group_9216	0.0591487					group_7684
				group_9220	0.0472368					group_7687
				group_9225	0.0159321					group_7692
				group_9226	0.020692					group_7693
				group_923	0.0108572					group_7694
				group_9232	0.0277746					group_7696
				group_9234	0.0250821					group_7697
				group_9247	0.00046921					group_7698
				group_9250	0.021987					group_7699
				group_9257	0.0172598					group_77
				group_9262	0.0323544					group_7700
				group_9264	0.00740646					group_7706
				group_9265	0.0282103					group_7715
				group_9270	0.0316117					group_7718
				group_9273	0.0204188					group_7719
				group_9276	0.012244					group_7720
				group_9278	0.0138274					group_7725
				group_9279	0.017195					group_7726
				group_9282	0.0189773					group_7727
				group_9286	0.0169817					group_7729
				group_9287	0.0234626					group_7731
				group_9290	0.00875331					group_7733
				group_9291	0.0105853					group_7736
				group_9292	0.0129259					group_7737
				group_9296	0.0128936					group_7738
				group_9298	0.0145679					group_7739
				group_9302	0.017566					group_7741
				group_9306	0.0425846					group_7743
				group_9307	0.00024819					group_7744
				group_9308	0.0151655					group_7745
				group_9317	0.00567928					group_7748
				group_9323	0.0139174					group_7751
				group_9325	0.00530776					group_7758
				group_9329	0.0199594					group_7759
				group_9331	0.064995					group_776
				group_9335	0.0282467					group_7763
				group_9338	0.0193226					group_7766
				group_9341	0.00992891					group_7767
				group_9342	0.0179327					group_7769
				group_9348	0.00850064					group_7770
				group_9352	0.0262637					group_7772
				group_9354	0.0584424					group_778
				group_9355	0.0112933					group_7780
				group_9356	0.00166711					group_7781
				group_9357	0.0127132					group_7783
				group_9358	0.0430296					group_7786
				group_936	0.0047483					group_7788
				group_9361	0.0208755					group_7789
				group_9363	0.0326143					group_7793
				group_9365	0.00998185					group_7796
				group_9371	0.0137009					group_7797
				group_9376	0.0124087					group_7798
				group_9378	0.0167595					group_7799
				group_9379	0.0438451					group_780
				group_9385	0.00889213					group_7802
				group_9387	0.0217969					group_7809
				group_9394	0.010265					group_7810
				group_9402	0.0455296					group_7812
				group_9404	0.0258962					group_7817
				group_9406	0.0203926					group_7820
				group_9417	0.00175736					group_7823
				group_9418	0.00890521					group_7824
				group_9419	0.020535					group_7826
				group_9422	0.0214728					group_7827
				group_9423	0.0236494					group_7829
				group_9439	0.0293033					group_7830
				group_9440	0.0240989					group_7833
				group_9441	0.0208538					group_7834
				group_9442	0.0137039					group_7835
				group_9450	0.00076917					group_7838
				group_9457	0.0466288					group_7843
				group_9459	0.0287708					group_7845
				group_9461	0.0289285					group_7846
				group_9464	0.00713433					group_7847
				group_9466	0.0142177					group_7848
				group_9472	0.0329663					group_7849
				group_9482	0.00674223					group_7851
				group_9483	0.00165574					group_7855
				group_9489	0.0354652					group_7858
				group_9496	0.0132896					group_7859
				group_9500	0.0109583					group_7861
				group_9501	0.0216713					group_7866
				group_9503	0.0178835					group_7867
				group_9509	0.0130785					group_7870
				group_9517	0.0535348					group_7871
				group_9519	0.00600673					group_7872
				group_9520	0.00230854					group_7879
				group_9526	0.0079943					group_7881
				group_9527	0.0169908					group_7885
				group_9529	0.0131257					group_7886
				group_953	0.00341985					group_789
				group_9533	0.0393154					group_7890
				group_954	0.0175996					group_7891
				group_9550	0.0479441					group_7893
				group_9553	0.010269					group_7895
				group_9555	0.0121448					group_7896
				group_9556	0.0010604					group_7897
				group_9564	0.0160586					group_7898
				group_9568	0.00776423					group_79
				group_9571	0.0324934					group_790
				group_9572	0.00417484					group_7900
				group_9574	0.00791394					group_7902
				group_9576	0.00415504					group_7903
				group_9577	0.00228067					group_7905
				group_9578	0.0181367					group_7906
				group_9581	0.00146141					group_791
				group_9582	0.0171966					group_7910
				group_9584	0.0130447					group_7911
				group_9586	0.00169334					group_7912
				group_9587	0.0398623					group_7919
				group_9588	0.0534172					group_7920
				group_959	8.21136e-05					group_7926
				group_9590	0.0305187					group_7936
				group_9593	0.0289224					group_7946
				group_9595	0.0156905					group_7947
				group_9596	0.00412784					group_7949
				group_9598	0.00818739					group_7951
				group_960	0.00767388					group_7952
				group_9602	0.00206664					group_7959
				group_9605	0.00243719					group_796
				group_9607	0.00838959					group_7961
				group_9611	0.038441					group_7964
				group_9613	0.00155193					group_7967
				group_9621	0.0305215					group_7968
				group_9622	0.00249796					group_797
				group_9633	0.0161394					group_7970
				group_9636	0.0277766					group_7971
				group_9637	0.00603501					group_7972
				group_964	0.0224772					group_7973
				group_9641	0.0340126					group_7974
				group_9644	0.0074003					group_7975
				group_9651	0.0214738					group_7977
				group_9659	0.0102413					group_7978
				group_966	0.0168538					group_7979
				group_9660	0.00682184					group_798
				group_9661	0.00204249					group_7980
				group_9662	0.00498507					group_7981
				group_9664	0.0240626					group_7982
				group_9668	0.0501212					group_7984
				group_9672	0.003026					group_7987
				group_9674	0.0181014					group_799
				group_9675	0.0307255					group_7991
				group_968	0.00049403					group_7992
				group_9687	0.00307671					group_7994
				group_9689	0.00187335					group_7996
				group_9691	0.00449731					group_7998
				group_9692	0.00555962					group_7999
				group_9697	0.0796511					group_8000
				group_970	0.00684808					group_8005
				group_9700	0.0075095					group_8007
				group_9702	0.00622372					group_8009
				group_9704	0.00867963					group_8016
				group_9706	0.027195					group_8017
				group_9707	0.0195432					group_8018
				group_9708	0.0233053					group_8019
				group_971	0.0638568					group_8020
				group_9715	0.00593199					group_8022
				group_9716	0.0167618					group_8027
				group_9719	0.00953735					group_8032
				group_972	0.0147615					group_8033
				group_9721	0.00868325					group_8034
				group_9722	0.0360299					group_8041
				group_9725	0.0258157					group_8043
				group_9728	0.00513673					group_8045
				group_9730	0.0179753					group_8047
				group_9732	0.0115377					group_8049
				group_9741	0.000145786					group_8050
				group_9742	0.0670778					group_8051
				group_9743	0.0259661					group_8052
				group_9747	0.0196266					group_8054
				group_9749	0.0346815					group_8058
				group_9751	0.0117973					group_8060
				group_9758	0.0168997					group_8063
				group_9759	0.00896547					group_8064
				group_9760	0.0273055					group_8065
				group_9763	0.00440016					group_8066
				group_9766	0.0205402					group_8072
				group_9779	0.000596303					group_8073
				group_9785	0.073811					group_8076
				group_9794	0.00343704					group_8080
				group_9795	0.0485154					group_8081
				group_9798	0.0279805					group_8082
				group_9801	0.0183607					group_8087
				group_9802	0.0113809					group_8088
				group_9804	0.00751825					group_8090
				group_9806	0.00567354					group_8091
				group_9811	0.00847153					group_8092
				group_9813	0.00426943					group_8093
				group_9815	0.0101862					group_810
				group_9818	0.0185421					group_8100
				group_9821	0.00208003					group_8106
				group_9824	0.0245984					group_8108
				group_9829	0.0226232					group_8109
				group_9833	0.0237172					group_811
				group_9835	0.00693575					group_8110
				group_9836	0.0101858					group_8114
				group_9838	0.00444006					group_8115
				group_9839	0.00886588					group_8116
				group_984	0.0146667					group_8117
				group_9842	0.0147632					group_8118
				group_9852	0.0222377					group_8121
				group_9854	0.0197321					group_8122
				group_9860	0.0120559					group_8125
				group_9863	0.00372771					group_8126
				group_9872	0.00399313					group_8128
				group_9873	0.0111432					group_8129
				group_9879	0.0490208					group_8132
				group_9881	0.0124913					group_8133
				group_9885	0.00388588					group_8137
				group_9888	0.0192183					group_8144
				group_9894	0.0031789					group_8145
				group_9897	0.00210051					group_8147
				group_9898	0.00530384					group_8150
				group_9899	0.0140822					group_8151
				group_9905	0.0359644					group_8152
				group_9911	0.0113257					group_8159
				group_9914	0.0233859					group_8160
				group_9916	0.0240052					group_8161
				group_9923	0.00993505					group_8165
				group_993	0.0227722					group_8166
				group_9935	0.0184634					group_8168
				group_994	0.0221017					group_8169
				group_9941	0.0348814					group_8172
				group_9942	0.00946351					group_8174
				group_9944	0.00904692					group_8176
				group_9947	0.021937					group_8179
				group_9953	0.00569143					group_8181
				group_9954	0.0316489					group_8188
				group_9959	0.0294691					group_8190
				group_9961	0.0209065					group_8192
				group_9964	0.0147379					group_8193
				group_9965	0.0236429					group_8195
				group_9966	0.00743783					group_8203
				group_9967	0.016651					group_8204
				group_9969	0.057337					group_8205
				group_9981	0.00721842					group_821
				group_9982	0.0180343					group_8210
				group_9992	0.00238947					group_8211
				group_9993	0.0263844					group_8212
				group_9996	0.0121894					group_8213
				group_9998	0.0411991					group_8214
				grsB	0.0620129					group_8215
				gshA	0.033681					group_8217
				gspA_2~~~gspA_1~~~gspA	0.0287722					group_8218
				gspB	0.0502782					group_8219
				gspC	0.0166239					group_8220
				gspC2~~~gspK_1	0.0196806					group_8224
				gspD2_1~~~gspD2_2~~~sctC~~~gspD2~~~gspD2_3	0.0232667					group_8227
				gspE_1~~~gspE_2~~~gspE	0.00841163					group_823
				gspF_2~~~gspF_1~~~gspF	0.00820464					group_8234
				gspG	0.0201732					group_8238
				gspH	0.0496855					group_8239
				gspI	0.00974432					group_8252
				gspK_2~~~gspK_1~~~gspK_3	0.0148822					group_8256
				gspK~~~gspK_2~~~gspK_1	0.0355082					group_8258
				gspL_2~~~gspL_1~~~gspL	0.0424725					group_826
				gspO_3~~~gspO~~~gspO_2~~~gspO_1	0.00386236					group_8262
				hcaB_3~~~hcaB_2~~~hcaB_1~~~hcaB	0.0485458					group_8263
				hcaC	0.0184797					group_8266
				hcaD	0.00966715					group_8270
				hcaE_3~~~hcaE_2~~~hcaE_1~~~hcaE	0.00122301					group_8271
				hcaR_1~~~hcaR_2~~~hcaR_3	0.0541737					group_8274
				hcaR_2~~~hcaR_4	0.00549356					group_8275
				hcaR_2~~~hdfR_4~~~hdfR_3~~~hcaR_1	0.0397935					group_8276
				hcp1	0.0383244					group_8277
				hcpA_1~~~hcpA_2	0.0362685					group_8278
				hcpA_2	0.0456655					group_8279
				hcpA_2~~~hcpA_3~~~hcpA_1~~~hcpA_5	0.03194					group_8280
				hcpA_2~~~hcpA~~~hcpA_3~~~hcpA_4	0.0278165					group_8283
				hcpA_3	0.0127457					group_8285
				hcr	0.0202589					group_8289
				hemR_2~~~hemR_1	0.010563					group_829
				hemR_2~~~hemR_3~~~hemR_1	0.0177146					group_8290
				hemR_3~~~hemR_2~~~hemR_4	0.00730773					group_8291
				hemW_1~~~hemW_2	0.018761					group_8292
				hexR_1	0.00942096					group_8293
				hha_1~~~hha_2	0.00128071					group_8297
				hicA	0.01639					group_8299
				higA	0.0200441					group_83
				higB1	0.00749182					group_8300
				higB2	0.00635356					group_8303
				higB2_1	0.0486919					group_8304
				higB_2	0.0300282					group_8307
				hilA_1~~~hilA~~~hilA_2	0.00989518					group_8309
				hilA_2	0.0152678					group_8310
				hin_1~~~hin~~~hin_3	0.0383518					group_8311
				hin_2	0.00730454					group_8315
				hin_2~~~hin	0.0170799					group_8316
				hin_5~~~hin	0.013849					group_8317
				hipA_2~~~hipA~~~hipA_1	0.0159797					group_8321
				hipB	0.0250533					group_8322
				hipO~~~hipO_2~~~hipO_1	0.0233548					group_8323
				hlyA_2~~~hlyA_1~~~hlyA	0.0456457					group_8324
				hlyA~~~hlyA_1	0.0211087					group_8326
				hlyB_1~~~hlyB_3~~~hlyB_2~~~hlyB	0.0078186					group_8331
				hlyC	0.0500254					group_8332
				hlyD_2~~~hlyD	0.0586353					group_8334
				hmuU_1	0.0602695					group_8335
				hns_1	0.00633106					group_8337
				hns_1~~~hns_2	0.000214481					group_8340
				hns_2	0.0290256					group_8341
				hns_4~~~hns_2	0.0240984					group_8347
				hokC_1	0.0389208					group_8351
				hokC_2~~~hokC_3	0.0326028					group_8352
				hokE_1~~~hokE_2~~~hokE_3	0.0176424					group_8353
				hokE_3	0.0113505					group_8354
				hokE~~~hokE_2	0.0151476					group_8356
				hosA	0.0507385					group_8357
				hpaB	0.00186005					group_8359
				hpcG	0.0170415					group_8360
				hpcH	0.00172472					group_8361
				hscC_2~~~hscC_1~~~hscC	0.0236614					group_8366
				hsdM	0.000755155					group_8367
				hsdR~~~hsdR_2	0.0365347					group_837
				htrL_1~~~htrL~~~htrL_2	0.0200538					group_8371
				hutX	0.010807					group_8377
				hxlB	0.004092					group_8379
				hxlB~~~hxlB_1	0.0628641					group_8383
				hxpB_2	0.00736225					group_8387
				hybF_2	0.0480868					group_8388
				hyfB_7~~~hyfB_3~~~hyfB_4~~~hyfB_5~~~hyfB_6~~~hyfB_2~~~ndhB_4~~~hyfB~~~hyfB_1	0.00366116					group_8393
				hyfC_1~~~hyfC_2~~~hyfC	0.0233433					group_8394
				hyfE_1~~~hyfE~~~hyfE_2	0.00891717					group_8395
				hyfR_1~~~hyfR_2~~~hyfR_3~~~hyfR	0.0129047					group_8397
				iadA~~~iadA_1~~~iadA_2~~~iadA_3	0.0240121					group_8400
				icd_1~~~icd_3~~~icd_2	0.00939236					group_8403
				iclR_1~~~iclR_2	0.0205528					group_8407
				icsA	0.0242956					group_8408
				icsA_2~~~icsA_3~~~icsA_4	0.0149849					group_8409
				idnD	0.0288583					group_841
				idnT_1	0.0233889					group_8410
				idnT_2~~~idnT_1~~~gntT_2~~~gntT_1	0.00464612					group_8415
				ifcA	0.00175904					group_842
				imm_1~~~imm_2	0.00789845					group_8422
				imm_1~~~imm_3~~~imm_2	0.00721467					group_8423
				imm_4	0.0419529					group_8427
				imm_4~~~imm_2~~~imm_3	0.00921121					group_8428
				imm~~~imm_2	0.0504233					group_8429
				insK_2	0.01822					group_8430
				insK~~~insK_2	0.0116466					group_8432
				insK~~~insK_6~~~insK_2	0.03824					group_8434
				intA_1~~~intA_5~~~intS_2	0.00384907					group_8437
				intA_1~~~intA_6~~~intA_7~~~intS_3~~~intS_1~~~intS_4~~~intA_5	0.0222228					group_8438
				intA_1~~~intA_8	0.0111016					group_8439
				intA_1~~~intA~~~intA_5~~~intA_6~~~intA_4~~~intA_3	0.0152926					group_8440
				intA_2~~~intA_4~~~intA_7~~~intA_1~~~intA_5	0.0455211					group_8446
				intA_2~~~intA~~~intA_1~~~intA_3~~~intA_5	0.0185736					group_8447
				intA_2~~~intS_1~~~intA_5~~~intA_4~~~intA_3~~~intA_1	0.020854					group_8449
				intA_3~~~intA_1~~~intA_2~~~intA_5~~~intS_1~~~intS_3~~~intS_2	0.00306279					group_8450
				intA_3~~~intA_2	0.0111329					group_8453
				intA_3~~~intA_4~~~intA_1~~~intA_2	0.0279934					group_8454
				intA_4~~~intA_1~~~intA_2	0.00684644					group_846
				intA_4~~~intA_3~~~intA_2~~~intA_1	0.00300242					group_8460
				intA_4~~~intA_5~~~intA_3~~~intA_2~~~intA_1	0.00646516					group_8462
				intA_4~~~intS_2~~~intA_3~~~intA_6~~~intS_1~~~intA_5~~~intA_1~~~intS_3	0.0489966					group_8463
				intQ_1~~~intQ	0.00231031					group_8467
				intQ_2	0.00758236					group_8470
				intQ_2~~~intQ	0.0237191					group_8471
				intQ~~~intQ_2~~~intQ_1	0.0265815					group_8472
				intS	0.0188577					group_8476
				intS_1~~~intS_2~~~intS_3	0.0108046					group_848
				intS_1~~~intS_5~~~intS_3~~~intS~~~intS_4~~~intS_2	0.035321					group_8480
				intS_1~~~intS~~~intS_2	0.0102759					group_8484
				intS_2~~~intS_3~~~intA_1	0.0436152					group_8486
				iolG~~~afr	0.0153774					group_8487
				iolS_1~~~iolS	0.007246					group_8489
				iraM	0.015663					group_849
				irtA~~~btuD_4	0.0558983					group_8491
				iucA_1~~~iucA_2~~~iucA	0.00836688					group_8492
				iucA~~~iucA_2~~~iucA_1	0.00306455					group_8493
				iucB_1~~~iucB_2~~~iucB	0.0225412					group_8495
				iucC_1~~~iucC	4.45889e-05					group_8498
				iucC~~~iucC_2~~~iucC_1	0.0516529					group_8500
				iucD~~~iucD_2~~~iucD_1	0.0133715					group_8501
				kbaY_3~~~kbaY_2~~~kbaY_1	0.0036918					group_8503
				kdgR_2	0.0140743					group_8507
				kdsD_1	0.0407783					group_8508
				kduD_2~~~kduD_1~~~fabG_2	0.030855					group_8510
				kduD_3~~~kduD_4	0.0403772					group_8512
				kefF_1~~~kefF_2	0.0360787					group_8514
				kfoC	0.0223885					group_8515
				klcA_1~~~klcA_2~~~klcA_3~~~klcA~~~klcA_4~~~klcA_5	0.0228182					group_8516
				klcA_1~~~klcA_2~~~klcA~~~klcA_3	0.00518102					group_852
				klcA_1~~~klcA_3~~~klcA_6~~~klcA_2~~~klcA_5	0.0151847					group_8522
				klcA_1~~~klcA~~~klcA_3~~~klcA_2~~~klcA_5~~~klcA_6	0.00679418					group_8525
				klcA_2~~~klcA_3~~~klcA_1~~~klcA~~~klcA_4	0.0057955					group_8526
				klcA_2~~~klcA_4~~~klcA_1~~~klcA_6	0.0170585					group_8528
				klcA_3~~~klcA_6~~~klcA~~~klcA_2~~~klcA_4	0.0115708					group_853
				klcA_5~~~klcA	0.0437893					group_8532
				klcA_5~~~klcA_4~~~klcA~~~klcA_1~~~klcA_3	0.00549192					group_8533
				korB	0.0045236					group_8537
				kpsD	0.0512183					group_8538
				kpsD_2~~~kpsD_1~~~kpsD	0.000493672					group_8539
				kpsF	0.04011					group_8540
				kpsT	0.0339996					group_8546
				kpsU~~~kpsU_1~~~kpsU_2	0.00877472					group_8549
				kptA~~~kptA_1~~~kptA_2	0.00832768					group_8550
				lacA_2	0.0278764					group_8551
				lacB	0.0618684					group_8552
				lacI_2~~~lacI_1	0.049581					group_8553
				lafS	0.0538569					group_8554
				lafT	0.00960523					group_8555
				ldh	0.0101665					group_8557
				ldrD_1~~~ldrD_2~~~ldrD_3~~~ldrD	0.0404629					group_856
				ldrD_2	0.0699037					group_8563
				ldrD_2~~~ldrD	0.0149744					group_8564
				leuO_1~~~ybdO_2~~~ybdO_1	0.000534411					group_8567
				lexA_1	0.008346					group_8571
				lexA_1~~~lexA_2~~~lexA_4	0.000670125					group_8578
				lexA_1~~~lexA_3	0.0350611					group_8581
				lexA_1~~~lexA_4	0.0277725					group_8582
				lexA_1~~~lexA_4~~~lexA_2	0.0516108					group_8583
				lexA_5	0.0077727					group_8584
				lgoD_2~~~lgoD_1~~~lgoD_3~~~lgoD_4	0.0323486					group_8586
				lgoT_1~~~lgoT_2~~~lgoT_3~~~lgoT	0.017439					group_8587
				licT	0.00864175					group_8588
				ligA_2	0.0404918					group_859
				livJ_2~~~livJ_1~~~livJ	0.00269422					group_8595
				livJ_3~~~livJ	0.00875677					group_8596
				livK_2~~~livK_1~~~livK	0.0156433					group_8598
				lktA	0.0272603					group_8601
				lldD_2~~~hmo	0.0322367					group_8603
				lolA_1	0.0321228					group_8605
				lpfA_2~~~lpfA_1~~~lpfA_3	0.0167235					group_8610
				lpfA_2~~~lpfA_3	0.00764461					group_8615
				lpfB~~~lpfB_2	0.0510105					group_862
				lpfC~~~lpfC	0.0235027					group_8620
				lpfD_2~~~lpfD_1~~~lpfD	0.0392994					group_8621
				lptG_2~~~lptG_1	0.038301					group_8622
				lsrB_4~~~lsrB_2~~~lsrB_1	0.0233292					group_8625
				lsrD	0.026306					group_8631
				lsrD_2~~~lsrD_1	0.00308034					group_8632
				lsrG~~~lsrG_1~~~lsrG_2	0.000447082					group_8633
				ltnD_1~~~ltnD_2~~~ltnD_3~~~ltnD_4~~~ltnD	0.00435898					group_8634
				ltrA	0.0384834					group_8636
				ltrA~~~ltrA_1	0.0150192					group_8637
				ltxB_2~~~ltxB	0.00226099					group_8638
				lutA_1~~~lutA_2	0.00741214					group_8640
				lutB_2~~~lutB_1	0.0271412					group_8642
				lutB_2~~~lutB_1~~~lutB	0.00660724					group_8643
				lutC~~~lutC_1	0.00424292					group_8652
				lutP	0.0106582					group_8654
				lutR_1	0.014069					group_8655
				lutR_2	0.00480653					group_8656
				lutR_3~~~lutR	0.023351					group_8657
				macB_2	0.0355839					group_8663
				malF_1~~~malF_2	0.0118433					group_8664
				malG_2~~~ngcG	0.0269346					group_8666
				malI_2	0.0164763					group_867
				malY_1~~~malY_2~~~malY_3	0.0485191					group_8671
				manC1_1~~~manC1_2	0.0375504					group_8676
				manC1_1~~~manC1_2~~~manC1	0.0113275					group_8677
				manC1_2~~~manC1_1	0.0291957					group_8679
				manC1_2~~~manC1_1~~~manC1	0.00357885					group_868
				manZ_1	0.0057358					group_8680
				mazF_2	0.00934573					group_8682
				mazF~~~mazF_1	0.0380061					group_8683
				mbeA	0.00749099					group_8685
				mbeC	0.00923669					group_8687
				mbeC~~~mbeC_2	0.011679					group_8692
				mcbB	0.00076662					group_8693
				mcbR~~~mcbR_1~~~mcbR_2	0.0373404					group_8694
				mchB	0.012281					group_8695
				mchI	0.0242868					group_8698
				mcjA	0.0257041					group_8702
				mcpU~~~aer_2~~~mcpQ	0.0521014					group_8703
				mcr11	0.0497902					group_8706
				mcrC	0.000869021					group_8709
				mdoB_1	0.00519365					group_871
				mdoB~~~mdoB_5~~~mdoB_1~~~mdoB_6~~~mdoB_2	0.032452					group_8711
				mdtH_2	0.0369783					group_8714
				mdtJ_2~~~emrE_1~~~emrE	0.015575					group_8715
				mdtL_1	0.0215293					group_8717
				melB~~~melB_1~~~melB_2~~~melB_3~~~melB_4	0.0424786					group_8719
				mepA_2	0.0246153					group_872
				mepM_2	0.0126546					group_8720
				merC	0.0109763					group_8721
				merP	0.0101776					group_8723
				metG_1~~~metG_2~~~metG	0.00560228					group_8727
				mexB_2~~~mexB_1~~~ttgE	0.0241477					group_8730
				mggB_1~~~mggB_2~~~yfkN_1	0.00202682					group_8731
				mggB~~~mggB_2	0.00444327					group_8732
				mhbM~~~mhbM_2~~~mhbM_1	0.00827663					group_8736
				mhpA_4~~~mhpA~~~mhpA_1~~~mhpA_2~~~mhpA_3	0.0040296					group_8737
				mhpD_1~~~mhpD_2~~~mhpD	0.0382719					group_8739
				mhpF_1~~~mhpF_2~~~mhpF_3~~~mhpF	0.0248439					group_8740
				mhpT_1~~~mhpT_2~~~mhpT	0.000855551					group_8741
				mipA_1	0.0121448					group_8742
				mltA	0.00317126					group_8743
				mltA_2~~~mltA_1~~~mltA	0.00830739					group_8745
				mltC_2	0.0239342					group_8746
				mltF_2~~~mltF_1	0.00289802					group_8751
				mmgB~~~fadB_2~~~hbd	0.041926					group_8752
				mmr~~~emrE	0.0221331					group_8753
				mmuM	0.0333853					group_8755
				mngA_3~~~mngA_2~~~mngA_1~~~mngA	0.0308316					group_8761
				mngR_1~~~mngR_2~~~mngR_3	0.00950905					group_8762
				mntB_2	0.0262128					group_8764
				mntB_3~~~mntB_4~~~mntB_1~~~mntB~~~mntB_2	0.0569456					group_8765
				mntB_5~~~mntB_2	0.0445013					group_8768
				mntH_2	0.00609155					group_8771
				mocA	0.0278562					group_8772
				mopA	0.0153963					group_8775
				mprA_2~~~mprA_3~~~mprA_1~~~mprA_4	0.0122149					group_8777
				mprA_3~~~mprA_1~~~mprA_2	0.0288604					group_8781
				mqsA	0.0267383					group_8783
				mqsR	0.000236361					group_8785
				mrpA~~~ybgD_1	0.00075061					group_8788
				mrr	0.048829					group_8789
				msbA_2	0.0113294					group_879
				mshA_1~~~mshA_2	0.0339461					group_8790
				mshA_2	0.0209969					group_8791
				mshA_2~~~mshA_1	0.0159052					group_8795
				mshA_3~~~mshA_1	0.00451873					group_8796
				mshA_4~~~mshA_1	0.00619853					group_8798
				msmE	0.0228474					group_8799
				msmX_1~~~msmX~~~msmX_2~~~btuD_3	0.00681726					group_8801
				mtlA_3~~~mtlA_2~~~mtlA_1	0.0179874					group_8805
				mtlK_1	0.00643014					group_8807
				mtlR_2~~~manR	0.00275625					group_8812
				mtnA_2~~~mtnA_1~~~mtnA	0.0187347					group_8815
				mxiC	0.00111491					group_8816
				nadC_2	0.0194052					group_8820
				nagL	0.033908					group_8821
				nanC	0.0114997					group_8826
				nanE_2	0.0275687					group_8828
				nanM~~~nanM_2~~~nanM_1	0.0258375					group_8829
				nanR_1~~~lutR	0.00748174					group_8832
				nanR_3	0.0449236					group_8833
				nanR_3~~~pdhR_1~~~lldR_3	0.0129831					group_8837
				nanS_1~~~nanS	0.0377287					group_8841
				nanS_2	0.00273076					group_8842
				nanT_2~~~lgoT_1~~~lgoT~~~lgoT_2	0.00423652					group_8844
				ndhF	0.0257797					group_8847
				ndhI_2~~~ndhI_1	0.0348065					group_8848
				ndhS	0.0475912					group_8850
				neo	0.0110316					group_8852
				neo_2~~~neo	0.0292288					group_8856
				neuA~~~neuA_1~~~neuA_2	0.022222					group_8860
				neuC_1~~~neuC_2~~~neuC	0.00636561					group_8861
				nfaA	0.0186208					group_8865
				nfsA~~~nfsA_2~~~nfsA_1	0.0748493					group_8869
				ngcG	0.0271347					group_8872
				nlhH~~~aes_2~~~aes_1	0.0118805					group_8877
				noc_1~~~noc	0.0081555					group_8884
				nohA_1	0.0270639					group_8888
				nohA_1~~~nohA	0.0138068					group_889
				nohA_2	0.0363804					group_8892
				nohA_2~~~nohA_1	0.0145072					group_8893
				nohA_2~~~nohA~~~nohA_1	0.0229855					group_8896
				norR_4	0.000209854					group_8898
				norR_5~~~atoC_2~~~atoC_1~~~atoC	0.0108152					group_8899
				nplT	0.00141109					group_8900
				nqrC_2~~~nqrC_1~~~nqrC	0.0026295					group_8901
				nrdA_2	0.00164463					group_8907
				ntdB	0.0103868					group_8910
				ntdC	0.0209063					group_8916
				nupX_1~~~nupX~~~nupX_2	0.024687					group_8919
				ogl	0.0096467					group_892
				oleD~~~oleD_1~~~oleD_2	0.0403953					group_8922
				ompD_1~~~ompD_2~~~ompD	0.0168289					group_8923
				ompD_2~~~ompD~~~ompD_1	0.0281219					group_8929
				ompG_2~~~ompG	0.019787					group_8935
				ompN_1~~~ompN_2~~~ompC_1	0.0143757					group_8936
				ompP~~~ompT_2~~~ompT	0.0139284					group_8937
				ompT_1~~~ompT_2	0.0246311					group_8938
				ompT_3~~~ompT_2~~~ompT_1~~~ompT	0.00843288					group_8942
				ompX_2~~~ompX_1~~~ompX_3~~~ompX_4~~~ail	0.0384668					group_8943
				ompX_3~~~ompX_1~~~ompX_2~~~ompX_4	0.0611647					group_8944
				ompX_4~~~ompX_2~~~ompX_3	0.009301					group_8948
				opgE_2~~~opgE_3	0.00581988					group_8949
				orgA	0.0134849					group_8953
				otnC	0.00545195					group_8956
				otnI	0.000389059					group_8957
				otnK_1~~~otnK_2~~~otnK	0.0128703					group_896
				paaC	0.00675299					group_8960
				paaE_1~~~paaE~~~paaE_2~~~paaE_3	0.0108203					group_8961
				paaF	0.00781885					group_8963
				paaG_2~~~paaG_1~~~paaG	0.0244778					group_8966
				paaH_3~~~paaH_1~~~paaH_2~~~paaH	0.0144207					group_8967
				paaI	0.0332128					group_8971
				paaX	0.0250707					group_8974
				pagN~~~pagN_2	0.0453574					group_8978
				pal_1~~~ompA_2~~~ompA_1	0.0154291					group_898
				pal_1~~~pal_2~~~pal_3	0.00811051					group_8986
				panZ	0.0300832					group_8988
				paoB	0.0406885					group_8991
				paoC_1~~~xdhA_1~~~xdhA_2	0.0286744					group_8992
				papA_2~~~papA~~~papA_1	0.0122016					group_8995
				papA~~~papA_1~~~papA_2	0.0131734					group_8996
				papA~~~papA_2~~~papA_1	0.0539532					group_9002
				papB~~~papB_1	0.029348					group_9005
				papC_2~~~papC_4~~~papC_5~~~papC_3	0.0308799					group_9012
				papC_3~~~papC_1~~~papC_2~~~papC_4	0.0167171					group_9013
				papD	0.0369724					group_9014
				papD_1	0.0258079					group_9015
				papD_2~~~papD~~~papD_1	0.0304805					group_9018
				papE~~~papE_2~~~papE_1	0.00895446					group_9019
				papG	0.0244166					group_9020
				papG_2~~~papG~~~papG_1	0.0144245					group_9021
				papH_1~~~papH_2~~~papH~~~papH_3	0.0139382					group_9029
				papH_2~~~papH	0.0292386					group_9031
				papH_2~~~papH~~~papH_1	0.0172708					group_9035
				papK	0.000796959					group_9038
				papK_2~~~papK	0.00600958					group_9040
				parA	0.0737886					group_9042
				parD1	0.000978598					group_9052
				parM_1~~~parM_2	0.0159943					group_9056
				parM_1~~~parM_2~~~parM	0.0631174					group_9057
				parM_1~~~parM~~~parM_2	0.0160749					group_9058
				patB	0.0212044					group_9059
				patB~~~malY_2	0.02383					group_9065
				pcoC	0.0304534					group_9066
				pdeC_1~~~pdeL_1~~~pdeL_2	0.0151244					group_9067
				pdeL_2~~~pdeL_1~~~pdeG_1	0.0236415					group_9069
				pdeL_2~~~pdeL~~~pdeL_1	0.0165681					group_9072
				pduA_1	0.0252444					group_9075
				pduC	0.0328629					group_9076
				pduD	0.0745583					group_9077
				pduE	0.0341289					group_9079
				pduF~~~pduF_2~~~pduF_1	0.0225712					group_9080
				pduL	0.0652576					group_9083
				pduV_2~~~pduV_1	0.0082976					group_9085
				pelX~~~pelX_2~~~pelX_1	0.019874					group_9089
				pet~~~sat~~~sat_1~~~sat_2~~~sat_3	0.010498					group_9091
				pfeA~~~fepA_2	0.0265684					group_9100
				pflD_2	0.00300175					group_9101
				pgaA_1~~~pgaA_2~~~pgaA_3~~~pgaA_4~~~pgaA	0.022577					group_9102
				pgaB_1~~~pgaB_2~~~pgaB_3~~~pgaB_4~~~pgaB	0.0150521					group_9109
				pgaD	0.0325865					group_9112
				pgiA	0.0647098					group_9113
				pgrR_1~~~pgrR_4~~~pgrR_2~~~argP_2~~~pgrR_3	0.0239241					group_9117
				pgrR_2~~~pgrR_1~~~pgrR_3	0.00921559					group_9118
				pgrR_3	0.0013792					group_9119
				pgrR_5	0.0204877					group_9120
				pgrR_6	0.00260185					group_9122
				pgtP	0.012596					group_9123
				pheA2	0.0143356					group_9124
				phnR	0.0131989					group_9133
				phoP_2	0.00727491					group_9134
				php_1~~~php_2	0.0551289					group_9136
				pikAV~~~lgrE~~~pikAV_1	0.0340266					group_9142
				pinR	0.0255477					group_9143
				pksC	0.00307997					group_9146
				pld1	0.021519					group_9151
				pncC_1~~~cinA~~~pncC_4~~~pncC_2~~~pncC_3	0.0212272					group_9154
				pncC_1~~~pncC_2	0.0247075					group_9155
				pndA	0.00551499					group_9160
				pndA_2	0.0326511					group_9163
				potF_1~~~potF_2~~~potF	0.0203422					group_9168
				potH_1~~~potH_2~~~potH	0.0440936					group_9170
				poxB_1~~~iolD_1~~~poxB_2~~~poxB	0.0069182					group_9171
				pphA_2	0.0161016					group_9172
				prgI	0.00806215					group_9174
				proA_2	0.0491926					group_9177
				proP_2	0.0112213					group_9178
				proP_2~~~kgtP_2~~~proP_1	0.0280613					group_9179
				proQ_2	0.0173197					group_9182
				prpD_1~~~prpD_3~~~prpD_2~~~prpD	0.00178371					group_9185
				prsE~~~hlyD_2	0.0404878					group_9190
				prsF	0.00393407					group_9191
				prsF~~~prsF_1	0.0010686					group_9192
				psiB	0.0259087					group_9193
				psiB_1~~~psiB	0.0347766					group_9194
				psiB_3~~~psiB_1~~~psiB	0.0114008					group_92
				psiB~~~psiB_2	0.0288483					group_9200
				pspA_3~~~pspA_2	0.00544587					group_9201
				pspC_2	0.0103193					group_9202
				pspD_2	0.00540196					group_9208
				pspF_2	0.00467738					group_9213
				psuG_1	0.0355129					group_9215
				psuK_2	0.0228913					group_9216
				psuT_2~~~psuT_3~~~nupX_2~~~psuT_1	0.0172742					group_9220
				ptlA	0.00474145					group_9225
				ptsP_4~~~ptsP_2	0.019092					group_9226
				ptxA	0.058618					group_923
				puuA_2~~~puuA_1~~~puuA	0.00505329					group_9232
				puuB_1~~~puuB_2~~~puuB_3~~~puuB	0.0246644					group_9234
				puuC_1~~~puuC_2~~~puuC_3~~~puuC	0.0300502					group_9247
				puuD	0.00191887					group_9250
				puuE_1~~~argD_3~~~puuE_2~~~puuE	0.0258408					group_9251
				puuP~~~puuP_2~~~puuP_1	0.0172805					group_9253
				puuR_2~~~puuR_1~~~puuR	0.0342827					group_9254
				qseD~~~yjiE~~~yjiE_2~~~yjiE_1	0.0186757					group_9255
				queC_2	0.0156276					group_9256
				queF	0.0115877					group_9257
				rafA	0.0283641					group_9259
				rafB	0.0372574					group_9262
				rafB~~~rafB_1	0.0691166					group_9263
				rafR	0.0257899					group_9264
				rapA_1	0.0121059					group_9265
				rapA_3~~~rapA_1	0.000664921					group_9268
				rbsA_1	0.00353229					group_9269
				rbsB_1	0.0104653					group_9270
				rbsC_1	0.00174076					group_9273
				rbsC_4~~~rbsC_1	0.0197568					group_9276
				rbsK_2~~~rbsK_1~~~rbsK_3	0.0188927					group_9278
				rbtD	0.019015					group_9279
				rclC_1~~~rclC_2~~~rclC	0.010233					group_9281
				rcsA_1	0.0124618					group_9282
				rcsA~~~rcsA_1~~~rcsA_3	0.00603412					group_9285
				rcsB_2	0.0110473					group_9286
				rdmC~~~rutD_2	0.0473825					group_9287
				recA_2~~~recA_1	0.0231335					group_9290
				recE	0.033931					group_9291
				recE_3~~~recE_2~~~recE~~~recE_1	0.0107038					group_9292
				recQ_2~~~rhlE_1~~~rhlE_2	0.00448944					group_9295
				recX	0.0209248					group_9296
				relE	0.00196489					group_9298
				relE2	0.00458507					group_9302
				relE_1~~~relE	0.0189644					group_9306
				relE~~~relE_2	0.00501223					group_9307
				repA_2~~~repA	0.0169063					group_9308
				repA_3~~~repA_1~~~repA	0.0335519					group_9312
				repA~~~repA_1	0.0304802					group_9314
				repB	0.0236698					group_9317
				repB_1	0.00939578					group_9321
				repE	0.0252856					group_9323
				repE_2~~~repE	0.0100784					group_9324
				repE~~~repE_2~~~repE_1	0.0143996					group_9325
				rep_2~~~rep_1	0.029789					group_9326
				rfaL	0.0174446					group_9329
				rfaL~~~yibX	0.0220426					group_9331
				rfbA~~~rffH_2~~~rffH_1~~~rffH_3~~~rmlA	0.0159322					group_9335
				rfbB	0.0193478					group_9338
				rfbB~~~rmlB~~~rffG_2~~~rffG_1~~~rfbB_2~~~rfbB_1	0.0157207					group_9339
				rfbC~~~rfbC_2	0.0141578					group_9341
				rfbD_1~~~rfbD_2~~~rfbD	0.00983923					group_9342
				rfbD~~~rfbD_2	0.0337463					group_9345
				rhaR_1~~~rhaR_2	0.039039					group_9348
				rhaR_3	0.0178709					group_9352
				rhaS_1~~~rhaS_4~~~rhaS_2	0.00248865					group_9354
				rhaS_6	0.0451918					group_9355
				rhlE_4	0.069833					group_9356
				rhmD_1~~~rhmD_2~~~rhmD	0.0469087					group_9357
				rhmT_2~~~rhmT_1~~~rhmT_3	0.0344353					group_9358
				rhmT_2~~~rhmT_3~~~rhmT_1~~~rhmT	0.0196634					group_9359
				rhsA~~~rhsB~~~rhsA_2	0.00194416					group_936
				rhsB	0.0385142					group_9361
				rhsB~~~rhsC	0.0518752					group_9363
				rhsC~~~rhsC_1~~~rhsC_4~~~rhsC_5~~~rhsC_3~~~rhsC_2	0.0109411					group_9365
				rhsC~~~rhsC_2~~~rhsC_3~~~rhsC_4~~~rhsC_1~~~rhsC_9~~~rhsD_1	0.0201103					group_9371
				rhsD_1~~~rhsC_8	0.0660271					group_9376
				rhsD_1~~~rhsD_8~~~rhsC_3~~~rhsD_3~~~rhsD_2	0.0117641					group_9378
				rhsD_2~~~rhsD_12~~~rhsD_1~~~rhsD_4~~~rhsD_6~~~rhsD_5	0.00144568					group_9379
				rhsD_2~~~rhsD_8~~~rhsD_3~~~rhsD_5~~~rhsD_1	0.00251085					group_9381
				rhsD_4~~~rhsD_5~~~rhsD_18~~~rhsD_17~~~rhsD_16~~~rhsD_15~~~rhsD_6~~~rhsD_1	0.0134879					group_9383
				rhsD_7~~~rhsD_1~~~rhsD_5~~~rhsD_3~~~rhsD_10~~~rhsD_9~~~rhsD_8~~~rhsD_2~~~rhsD_4	0.0399846					group_9385
				rhsD~~~rhsD_1~~~rhsD_3~~~rhsD_6~~~rhsD_2~~~rhsD_4	0.013665					group_9387
				rhtC_2~~~leuE_1~~~leuE_2~~~rhtC_1	0.000612577					group_9394
				rihB_2	0.0580541					group_9402
				rlmM	0.00116572					group_9404
				rlmM_1~~~rlmM_2~~~rlmM	0.030161					group_9406
				rob_2~~~rob_1~~~soxS_1	0.0125691					group_9417
				rocC	0.0304316					group_9418
				rop_1	0.0486611					group_9419
				rop_2	0.00536092					group_9420
				rpe_1	0.0233507					group_9422
				rpiR_2~~~rpiR_1~~~rpiR	0.0283129					group_9423
				rpnA_2	0.0247298					group_9426
				rpoH	0.00321277					group_9439
				rpoS_2	0.00375298					group_9440
				rrrD_1~~~rrrD_3~~~rrrD~~~rrrD_2	0.0162392					group_9441
				rrrD_2	0.00435834					group_9442
				rrrD_2~~~rrrD_1~~~rrrD_4	0.00188476					group_9450
				rrrD_2~~~rrrD_3	0.00369044					group_9457
				rrrD_2~~~rrrD_3~~~rrrD~~~rrrD_1	0.0106434					group_9459
				rrrD_5~~~rrrD_3	0.0140353					group_9461
				rrrD_6~~~rrrD~~~rrrD_2~~~rrrD_3~~~rrrD_4~~~rrrD_1	0.00363407					group_9464
				rrrD~~~rrrD_3~~~rrrD_1~~~rrrD_2	0.0118261					group_9466
				rsmD	0.0147413					group_9472
				rsmD_2~~~rsmD_1~~~rsmD	0.0157535					group_948
				rsxC_2~~~rnfC~~~rsxC_1	0.0309045					group_9482
				rtcB_1~~~rtcB_2~~~rtcB_3~~~rtcB	0.0370047					group_9483
				rusA_1~~~rusA_2~~~rusA~~~rusA_3	0.0258878					group_9489
				rusA_1~~~rusA_3~~~rusA_2	0.0309481					group_9496
				rusA_2~~~rusA_5~~~rusA_1~~~rusA_3~~~rusA_4	0.0017625					group_9500
				rusA~~~rusA_4~~~rusA_2~~~rusA_1	0.0773992					group_9501
				rutB_2~~~rutB_1	0.030493					group_9503
				sacA_1~~~sacA	0.0374132					group_9506
				sacA_2~~~sacA	0.0275838					group_9509
				sacX	0.00331704					group_9517
				sadB	0.0225315					group_9519
				safA	0.01988					group_9520
				salL	0.0232435					group_9526
				sapB_3~~~sapB_2	0.0143264					group_9527
				sasA~~~resE~~~kdpD_2~~~sasA_1	0.0572216					group_9529
				scoA	0.00276552					group_953
				scpC	0.00786559					group_9532
				scrK_2~~~scrK_1~~~scrK_3~~~scrK	0.00102229					group_9533
				scrK~~~scrK_1~~~scrK_2	0.00917564					group_954
				sdaB_3~~~sdaB_2~~~sdaB_1~~~sdaB	0.00187472					group_9547
				sdaC_1~~~sdaC_2~~~sdaC	0.0136123					group_9548
				sdgD~~~nagI	0.00784652					group_9550
				sdhL	0.0282044					group_9553
				sfaA_2~~~sfaA~~~sfaA_1	0.00123003					group_9555
				sfaA~~~sfaA_2	0.0109855					group_9556
				sfaG	0.0391494					group_9564
				sfaH_1~~~sfaH	0.000717109					group_9568
				sfaH~~~sfaH_2	0.0162469					group_9571
				sfaS_1~~~sfaS	0.0291428					group_9572
				sfmA	0.048338					group_9574
				sfmD~~~sfmD_2~~~sfmC	0.0235834					group_9576
				sfmF	0.0090548					group_9577
				sfmH	0.00534118					group_9578
				sgbH~~~lyx~~~xylB_3	0.00584237					group_9581
				sgrR_2~~~sgrR_1~~~sgrR_3	0.0334917					group_9582
				siaM_1~~~dctM_3~~~dctM_1	0.00909458					group_9584
				siaM_2~~~dctM_3~~~dctM_2~~~siaM~~~siaM_1	0.00914492					group_9586
				siaP	0.00899017					group_9587
				siaT	0.0328324					group_9588
				sicA_2~~~ipgC	0.00180387					group_959
				silE_1	0.0126354					group_9590
				smc_1	0.0159746					group_9593
				smf1	0.00250485					group_9595
				smrA	0.045509					group_9596
				sopB	0.00806094					group_9598
				sorB_4~~~sorB_3~~~sorB~~~sorB_2	0.00467239					group_960
				sorC_1	0.0222703					group_9602
				sorC_3~~~sorC_1~~~sorC_2	0.0115616					group_9605
				spaO	0.00481624					group_9607
				spaP~~~spaP_2~~~spaP_1	0.000524175					group_9611
				speA_2~~~speA	0.00968454					group_9613
				speF_1~~~speF_3~~~speF~~~speF_2	0.0242838					group_9614
				srfAA_1~~~srfAA	0.00836883					group_9619
				srfAD~~~pikAV	0.0226961					group_9621
				srlA	0.0356817					group_9622
				srlA_2	0.00180001					group_963
				srlA~~~srlA_1~~~srlA_2	0.00747391					group_9633
				srlD	0.0128952					group_9636
				srlE_2~~~srlE_1~~~srlE	3.88148e-05					group_9637
				srlR_4~~~srlR_1	0.0434082					group_964
				srlR_5	0.0281809					group_9641
				srmB_3~~~srmB_1~~~srmB_2	0.0392447					group_9644
				srpC	0.0253809					group_9651
				ssb_1~~~ssb_3	0.0288101					group_9659
				ssb_2~~~ssb_3	0.0120399					group_966
				ssb_4~~~ssb_2	0.00164146					group_9660
				ssuB_1	0.0273764					group_9661
				stbB	0.0195313					group_9662
				sucB_1~~~sucB_2~~~odhB	0.0365945					group_9664
				sucC_2~~~sucC_3	0.028584					group_9668
				sucD_2	0.0032063					group_9672
				symE_1~~~symE_3	0.0320731					group_9674
				tabA_1	0.0272837					group_9675
				tagD~~~tagD_2	0.0196041					group_968
				tagG_1	0.0395043					group_9681
				tam~~~tam_2~~~tam_1	0.0105007					group_9686
				tcdA	0.038085					group_9687
				tcpE	0.00369954					group_9689
				tdcD_2	0.000180725					group_9691
				tdh_2	0.00163414					group_9692
				tetA_2~~~tetA_1~~~tetA	0.00678217					group_9693
				tetA~~~tetA_2~~~tetA_1	0.00667316					group_9697
				tetC	0.0162002					group_9699
				tetD	0.0456884					group_97
				tfaE_1~~~tfaE	0.0106038					group_970
				tfaE_1~~~tfaE_2~~~tfaE	0.000113882					group_9700
				tfaE_2~~~tfaE~~~tfaE_3	0.00750754					group_9702
				tfaE_3~~~tfaE_2~~~tfaE_7~~~tfaE_1~~~tfaE~~~tfaE_4~~~tfaE_6	0.00964438					group_9704
				tktA_3~~~tktA_2~~~tktA_1	0.00989304					group_9706
				tmk_1	0.00203994					group_9707
				tmk_2	0.0259237					group_9708
				tmrB	0.0426464					group_971
				tnpR_1~~~tnpR	0.0571559					group_9715
				tnpR~~~tnpR_1	0.0187486					group_9716
				tnsB~~~tnsB_2	0.0095395					group_9719
				tnsE	0.000632516					group_972
				topB_2~~~topB_3~~~topB_1	0.0142089					group_9721
				tqsA_2~~~tqsA_1	0.036049					group_9722
				traA	0.0282343					group_9725
				traA_1~~~traA~~~traA_2	0.00561096					group_9728
				traA~~~traA_2~~~traA_1	0.0179738					group_9730
				traC_1~~~traC_3	0.00281066					group_9732
				traC_2~~~traC_3~~~traC_5~~~traC_1~~~traC_4~~~traC	0.00177716					group_9739
				traC~~~traC_2~~~traC_6~~~traC_3~~~traC_1	0.0100488					group_9741
				traD_4~~~traD_3~~~traD_2	0.0121633					group_9742
				traJ	0.0475674					group_9743
				traJ~~~traJ_2	0.0145249					group_9747
				traM_1~~~traM_2~~~traM	0.0246406					group_9749
				traM~~~traM_2~~~traM_3~~~traM_1	0.0467183					group_9751
				traN~~~traN_2~~~traN_1	0.0343116					group_9758
				traN~~~traN_3~~~traN_2~~~traN_1	0.00557774					group_9759
				traR	0.00705471					group_9760
				traR_1~~~traR_2~~~traR	0.0159646					group_9762
				traS	0.00278866					group_9763
				traV	0.00153596					group_9766
				traY	0.0351571					group_9767
				trfA	0.00248498					group_977
				trfB	0.00598473					group_9771
				tsaR_1	0.0428355					group_9779
				tsh~~~hbp_1~~~hbp~~~tsh_2~~~hbp_2~~~tsh_3~~~tsh_1	0.017946					group_9785
				tsh~~~pic~~~pet	0.00927278					group_9794
				tsr_1~~~tsr_2~~~tsr~~~tsr_3	0.0462578					group_9795
				tsx_2~~~tsx_1	0.00458312					group_9798
				ttgR	0.00443005					group_9801
				ttuB_2~~~ttuB_1~~~ttuB	0.0128363					group_9802
				tuaB	0.047271					group_9804
				tufB_3~~~tufB_2~~~tufB~~~tuf1~~~tufB_1~~~tuf1_2	0.0181238					group_9806
				tufB~~~tuf1	0.120119					group_9811
				ugd_2~~~ugd_1	0.0869275					group_9813
				ugpA	0.0357067					group_9815
				ugpB_1~~~ugpB_2~~~ugpB_3~~~ugpB	0.0234728					group_9818
				ugpC	0.00207307					group_9821
				ugpC_2	0.0366222					group_9824
				uhpA_2	0.000700357					group_9829
				uhpB_2~~~uhpB_1	0.0114148					group_983
				uhpC_1	0.031018					group_9833
				ulaA_1~~~ulaA_2	0.00245749					group_9835
				ulaB_1	0.0122211					group_9836
				ulaB_1~~~ulaB_2	0.0274532					group_9837
				ulaB_2	0.0103041					group_9838
				ulaC_2~~~ulaC_3	0.0671795					group_9839
				ulaE_2~~~ulaE_1~~~sgbE_1~~~sgbE~~~sgbE_2	0.00154103					group_984
				umuC_1~~~umuC_2~~~umuC_3	0.0752988					group_9842
				umuD_2	0.00221577					group_9852
				uvrD_2~~~yjcD	0.036794					group_9854
				uxaA_1	0.0386779					group_9860
				uxaA_2~~~uxaA_1	0.0198862					group_9863
				uxuA	0.00244803					group_9868
				vapB~~~vapB_2	0.0573446					group_9872
				vapC_2	0.0359307					group_9873
				vapC~~~vapC_2	0.0297733					group_9879
				vapC~~~vapC_2~~~vapC_1	0.00595131					group_9880
				vdcD	0.023221					group_9881
				vgrG1	0.00554678					group_9885
				vgrG1_1~~~vgrG1_4~~~vgrG1_2~~~vgrG1~~~vgrG1_3	0.0309779					group_9888
				vgrG1_1~~~vgrG1~~~vgrG1_2~~~vgrG1_3	0.0137798					group_9894
				vgrG1~~~vgrG1_3~~~vgrG1_2~~~vgrG1_1	0.0642103					group_9897
				virB	0.0307022					group_9898
				virB1	0.00427781					group_9899
				virB4_1	0.00384052					group_9905
				virB4_3	0.00520763					group_991
				virB4~~~virB4_1	0.00155083					group_9911
				virB6	0.0115831					group_9912
				virB9_1	0.000118166					group_9914
				virB9_1~~~virB9	0.0383714					group_9916
				virD4	0.0222777					group_9923
				virF	0.0583997					group_993
				vnfA~~~atoC_1~~~atoC_2	0.0127289					group_9935
				wbbD	0.0105223					group_994
				wbbL_2~~~wbbL	0.0411367					group_9941
				wbjC	0.0255894					group_9942
				wcaJ~~~wcaJ_2~~~wcaJ_1	0.00946621					group_9944
				wecC_2~~~wecC_1	0.0116429					group_9947
				wecD_1	0.032222					group_9953
				wfgD	0.0196239					group_9954
				wzb	0.0174298					group_9959
				xapA~~~xapA_2~~~xapA_1	0.00417143					group_9960
				xcpW	0.00199497					group_9961
				xerC_1	0.0357997					group_9964
				xerC_10~~~xerC_3~~~xerC_8~~~xerC_6	0.0346629					group_9965
				xerC_1~~~xerC_2~~~xerC_5	0.00525742					group_9966
				xerC_1~~~xerC_3	0.0362696					group_9967
				xerC_2~~~xerC_1	0.0079608					group_9969
				xerC_3~~~intQ~~~intQ_1~~~intQ_2	0.0221181					group_9972
				xerC_3~~~xerC_2~~~xerC_6	0.0147642					group_9976
				xerC_3~~~xerC_5~~~xerC_4	0.0307554					group_9978
				xerC_3~~~xerC_7~~~xerC_5~~~xerC_6~~~xerC_4~~~xerC_1	0.00181391					group_9981
				xerC_4~~~xerC_3	0.0242306					group_9982
				xerC_4~~~xerC_7~~~xerC_3~~~xerC_5~~~xerC_2	0.0182811					group_9985
				xerC_5	0.00198905					group_9992
				xerC_5~~~xerC_1~~~xerC_4~~~xerC_3~~~xerC_2~~~xerC_6	0.0294558					group_9993
				xerD_3	0.0327117					group_9996
				xerD_3~~~xerC_3~~~xerC_2~~~xerC_4~~~xerD_2~~~xerC_7~~~xerC_6~~~xerC_5~~~xerC_1	0.0231175					group_9998
				xerD_3~~~xerD_1	0.00470878					grsB
				xerD_5	0.012525					gshA
				xylB_1	0.0159761					gspA_2~~~gspA_1~~~gspA
				xylG_2~~~aldB_2~~~betB_2~~~betB_1	0.0407394					gspB
				xylP	0.00625172					gspC
				xynR	0.0326197					gspC2~~~gspK_1
				yadA	0.0229443					gspD2_1~~~gspD2_2~~~sctC~~~gspD2~~~gspD2_3
				yadC	0.0142105					gspE_1~~~gspE_2~~~gspE
				yadC_2~~~yadC	0.00946824					gspF_2~~~gspF_1~~~gspF
				yadK	0.0102236					gspG
				yadM	0.00776929					gspH
				yadN	0.0196926					gspI
				yafN	0.0420976					gspK_2~~~gspK_1~~~gspK_3
				yafQ	0.0352796					gspK~~~gspK_2~~~gspK_1
				yagE	0.0156277					gspL_2~~~gspL_1~~~gspL
				yagU_1~~~yagU_3~~~yagU_2	0.0416622					gspO_3~~~gspO~~~gspO_2~~~gspO_1
				yahB_3	0.0184353					hbp
				yahK_2~~~yahK_1~~~yahK~~~tdh_1	0.00658612					hcaB_3~~~hcaB_2~~~hcaB_1~~~hcaB
				ybbA	0.0336983					hcaC
				ybbC_1~~~ybbC	0.016408					hcaD
				ybbC~~~ybbC_2	0.0347269					hcaE_3~~~hcaE_2~~~hcaE_1~~~hcaE
				ybbH_1~~~murR_1~~~ybbH	0.0359994					hcaF
				ybbH_2~~~ybbH_1	0.0305045					hcaR_1~~~hcaR_2~~~hcaR_3
				ybcO_1~~~ybcO~~~ybcO_2~~~ybcO_3	0.00649178					hcaR_2~~~hcaR_4
				ybcO_3~~~ybcO_1~~~ybcO	0.0315116					hcaR_2~~~hdfR_4~~~hdfR_3~~~hcaR_1
				ybcO~~~ybcO_1	0.0136201					hchA_2
				ybcO~~~ybcO_2~~~ybcO_1	0.0110182					hcp1
				ybdM_4~~~ybdM_3~~~ybdM_1~~~ybdM_2	0.00978625					hcpA_1~~~hcpA_2
				ybeT	0.0029179					hcpA_2
				ybgD~~~ybgD_2	0.0126842					hcpA_2~~~hcpA_3~~~hcpA_1~~~hcpA_5
				ybhA_2	0.00554157					hcpA_2~~~hcpA~~~hcpA_3~~~hcpA_4
				ybiI_2	0.0497889					hcpA_3
				ybiO_1~~~ybiO	0.0117579					hcr
				ybjL_3~~~ybjL_2~~~aspT_2~~~aspT_3~~~aspT_1	0.0241088					hemR_1~~~hemR_2
				ybjM	0.0144464					hemR_2~~~hemR_1
				ybjN	0.00480326					hemR_2~~~hemR_3~~~hemR_1
				ybjO	0.0351288					hemR_3~~~hemR_2~~~hemR_4
				ybjP	0.00829775					hemW_1~~~hemW_2
				ycaM_2~~~ycaM_1~~~ycaM	0.00633265					hexR_1
				ycbV~~~fimF_3~~~fimF_1~~~fimF_2	0.00160846					hha_1~~~hha_2
				yceD_2	0.0160387					hicA
				yceD_3	0.00104069					hicB
				yceD_5	0.0399336					higA
				ycfH_2	0.0206545					higB1
				ycfZ~~~ycfZ_1~~~ycfZ_2	0.0228433					higB2
				ycgZ	0.0345976					higB2_1
				yciC	0.0388893					higB_1~~~higB
				yciF_2	0.0064009					higB_2
				ycjM_1~~~ycjM~~~ycjM_2	0.0488681					higB~~~higB_2
				ycjO	0.00903374					hilA_1~~~hilA~~~hilA_2
				ycjY_2~~~ycjY_1~~~ycjY_3	0.0136021					hilA_2
				ydaW	0.00200039					hin_1~~~hin~~~hin_3
				yddA_1~~~yddA_2~~~yddA_3~~~yddA_4~~~yddA	0.00828862					hin_2
				ydeO_2~~~gadW_1	0.00689625					hin_2~~~hin
				ydfB~~~ydfB_2	0.0136333					hin_2~~~hin_1
				ydfJ_1	0.0284328					hin_5~~~hin
				ydfJ_1~~~ynfP	0.0169854					hipA_2~~~hipA~~~hipA_1
				ydfR	0.029502					hipB
				ydiF_2~~~ydiF_1~~~ydiF_3	0.0172519					hipO~~~hipO_2~~~hipO_1
				ydiV_2~~~pdeH_2	0.0018872					hlyA_2~~~hlyA_1~~~hlyA
				ydjE_5~~~ydjE_3~~~ydjE_4~~~ydjE_2~~~ydjE_1	0.0192319					hlyA~~~hlyA_1
				ydjF_1	0.00631872					hlyB_1~~~hlyB_3~~~hlyB_2~~~hlyB
				ydjF_2	0.0792634					hlyC
				ydjJ_2~~~ydjJ_1~~~tdh_7~~~ydjJ	0.0308044					hlyD_2~~~hlyD
				yeaR_2~~~yeaR_1	0.0384192					hmuU_1
				yeaW_3~~~yeaW~~~yeaW_2~~~yeaW_1	0.00341069					hns_1
				yeaX_2~~~yeaX~~~yeaX_1	0.00178393					hns_1~~~hns_2
				yedK_3~~~yedK_2	0.000392462					hns_2
				yedR	0.0265832					hns_4~~~hns_2
				yedS	0.0368126					hokC_1
				yedY1~~~yedY1_2	0.0309961					hokC_2~~~hokC_3
				yeeD	0.0183481					hokE_1
				yeeR~~~yeeR_1~~~yeeR_3	0.018221					hokE_1~~~hokE_2~~~hokE_3
				yeeW	0.011096					hokE_3
				yeeW_1	0.0102544					hokE~~~hokE_2
				yeeW_2~~~yeeW	0.0179358					hosA
				yehA_1	0.00867106					hpaB
				yehA_1~~~yehA~~~yehA_2	0.00794623					hpcG
				yehB_2~~~yehB_1~~~yehB_3	0.00173087					hpcH
				yehC_2	0.00148238					hscC_2~~~hscC_1~~~hscC
				yehD_2	0.0400374					hsdM
				yfcO	0.0305343					hsdR~~~hsdR_2
				yfcO_1~~~yfcO_2~~~yfcO	0.00727174					htrC
				yfcS_1~~~yfcS_2~~~papD_1	0.0196377					htrL_1~~~htrL~~~htrL_2
				yfcS~~~yfcS_1~~~yfcS_2	0.0290941					hutX
				yfdG	0.00453083					hxlA
				yfdH	0.00117727					hxlB
				yfiZ	0.00308649					hxlB~~~hxlB_1
				ygbF	0.0160491					hxpB_2
				ygbN_4~~~ygbN_3~~~ygbN_2~~~ygbN_1~~~ygbN	0.00109292					hybF_2
				ygbT	0.0115109					hycG_2~~~ndhK~~~hycG_1
				ygcB	0.0226518					hyfA_5~~~hyfA_1~~~hyfA_2~~~hyfA_3
				ygcS_3~~~ygcS_2~~~ygcS_4~~~ygcS_1~~~nanT_2	0.000780139					hyfB_7~~~hyfB_3~~~hyfB_4~~~hyfB_5~~~hyfB_6~~~hyfB_2~~~ndhB_4~~~hyfB~~~hyfB_1
				ygdG~~~ygdG_1~~~ygdG_2	0.00273708					hyfC_1~~~hyfC_2~~~hyfC
				ygeK~~~rcsB_2	0.00712737					hyfE_1~~~hyfE~~~hyfE_2
				ygfF~~~ygfF_1~~~ygfF_2	0.00728909					hyfG_1~~~ndhB_2~~~hyfG_2~~~hyfG~~~nuoC_2~~~ndhB_1~~~ndhB_3
				yggF_1~~~yggF_2~~~yggF~~~yggF_3	0.0226439					hyfR_1~~~hyfR_2~~~hyfR_3~~~hyfR
				yggP_1~~~yggP_3~~~yggP_2~~~yggP	0.00931137					iadA~~~iadA_1~~~iadA_2~~~iadA_3
				yggR	0.0191865					icd_1~~~icd_3~~~icd_2
				yggR_2	0.0222246					iclR_1~~~iclR_2
				yghO~~~yghO_2~~~yghO_1	0.00600898					icsA
				ygiW_2~~~ygiW_1	0.0513711					icsA_2~~~icsA_3~~~icsA_4
				ygiZ	0.00795098					icsA~~~bmaC~~~icsA_2~~~icsA_1
				yhaI	0.00406268					idnD
				yhbO_1~~~yhbO_2~~~yhbO	0.0192493					idnT_1
				yhbX_2~~~yhbX_1~~~yhbX_3~~~yhbX	0.00257772					idnT_2~~~idnT_1~~~gntT_2~~~gntT_1
				yhcH_1~~~yhcH_2	0.0192796					ifcA
				yhcR	0.0343021					imm_1~~~imm_2
				yhcR_1~~~yhcR	0.00375344					imm_1~~~imm_3~~~imm_2
				yhdJ_2~~~yhdJ_1	0.0182155					imm_4
				yhdJ_2~~~yhdJ_3~~~yhdJ	0.0336993					imm_4~~~imm_2~~~imm_3
				yhdJ_3	0.0479908					imm~~~imm_2
				yhhX~~~yhhX_2~~~yhhX_1	0.0193455					insK_2
				yhjR	0.00620589					insK_2~~~insK
				yhjV~~~yhjV_1	0.00428939					insK~~~insK_2
				yiaJ_2~~~yiaJ_1~~~yiaJ	0.0416696					insK~~~insK_6~~~insK_2
				yiaO_2~~~yiaO_1~~~yiaO~~~yiaO_3~~~yiaO_4	0.0178173					intA_1~~~intA_2~~~intA_3~~~intS_5~~~intS_6~~~intA_5~~~intA~~~intA_4~~~intS_3~~~intS_2
				yiaV_2~~~yiaV_1~~~yiaV	0.021565					intA_1~~~intA_3~~~intA_4~~~intA_5
				yiaX1~~~yiaX1_1~~~yiaX1_2	0.0229241					intA_1~~~intA_5~~~intS_2
				yibA~~~yibA_2~~~yibA_1	0.00248956					intA_1~~~intA_6~~~intA_7~~~intS_3~~~intS_1~~~intS_4~~~intA_5
				yicI_1~~~yicI	0.0267751					intA_1~~~intA_8
				yidI	0.0271142					intA_1~~~intA~~~intA_5~~~intA_6~~~intA_4~~~intA_3
				yihP_1~~~yihP_2~~~yihP_3	0.0183698					intA_2~~~intA_4~~~intA_7~~~intA_1~~~intA_5
				yihP_4~~~yihP_2~~~yihP_1~~~yihP_3	0.0201851					intA_2~~~intA~~~intA_1~~~intA_3~~~intA_5
				yihS_2~~~yihS_1~~~yihS	0.0099435					intA_2~~~intS_1~~~intA_5~~~intA_4~~~intA_3~~~intA_1
				yihT_2~~~yihT_1~~~yihT	0.0200576					intA_3~~~intA_1~~~intA_2~~~intA_5~~~intS_1~~~intS_3~~~intS_2
				yihU_2~~~yihU_1~~~yihU	0.00798751					intA_3~~~intA_2
				yihV_3~~~yihV_2~~~yihV_1~~~yihV	0.042337					intA_3~~~intA_4~~~intA_1~~~intA_2
				yjaB_1	0.0209605					intA_4
				yjcS_2	0.0245174					intA_4~~~intA_1~~~intA_2
				yjeO_1~~~yjeO	0.0110468					intA_4~~~intA_3~~~intA_2~~~intA_1
				yjgH	0.0468946					intA_4~~~intA_5~~~intA_3~~~intA_2~~~intA_1
				yjgL~~~yjgL_2~~~yjgL_1	0.0244415					intA_4~~~intS_2~~~intA_3~~~intA_6~~~intS_1~~~intA_5~~~intA_1~~~intS_3
				yjgN	0.0129802					intQ_1~~~intQ
				yjgN_2~~~yjgN_1~~~yjgN	0.0482324					intQ_2
				yjhB_2~~~yjhB	0.0198466					intQ_2~~~intQ
				yjhG	0.0210776					intQ~~~intQ_2~~~intQ_1
				yjhH	0.00226072					intS
				yjiG_2~~~yjiG_1~~~yjiG	0.00206773					intS_1~~~intA_4~~~intA_2~~~intA_1
				yjiK_1~~~yjiK~~~yjiK_2	0.00291122					intS_1~~~intS_2~~~intS_3
				yjjQ~~~yjjQ_2~~~yjjQ_1	0.0478476					intS_1~~~intS_5~~~intS_3~~~intS~~~intS_4~~~intS_2
				yjmC~~~yjmC_1~~~yjmC_2	0.00193215					intS_1~~~intS~~~intS_2
				yjmD	0.00532412					intS_2~~~intS_3~~~intA_1
				yjmD_2	0.0105143					intS_3~~~intA_1~~~intS_2~~~intS_1~~~intA_2
				yknY	0.00865266					intS~~~intS_1~~~intS_5~~~intS_4~~~intS_3~~~intS_2
				yldA	0.00501416					iolG
				ylpA_2~~~ylpA_1~~~ylpA	0.00273895					iolG~~~afr
				ynfE_2~~~ynfE~~~ynfE_1	0.0358962					iolS_1~~~iolS
				ynfE~~~napA_7~~~ynfE_2~~~ynfE_1	0.0527735					iolS_2~~~iolS_1
				ynfF_1~~~ynfF_3~~~ynfF_2~~~ynfF	0.0241833					ipaB
				ynfF_2~~~ynfF_1	0.0447385					iraM
				yodB_1~~~yodB_2~~~yodB	0.0169806					irtA~~~btuD_4
				yoeB	0.0110353					iucA_1~~~iucA_2~~~iucA
				yohK_2	0.0117354					iucA~~~iucA_2~~~iucA_1
				yokD	0.0115111					iucB_1~~~iucB_2~~~iucB
				yqiD	0.00365511					iucC_1~~~iucC
				yqiK_1~~~yqiK_2	0.00225315					iucC~~~iucC_2~~~iucC_1
				yqjE_2	0.0385633					iucD~~~iucD_2~~~iucD_1
				yraJ_1~~~yraJ	0.0157536					iutA
				yraJ~~~lpfC	0.0333393					kbaY_3~~~kbaY_2~~~kbaY_1
				yraJ~~~yraJ_1	0.0135826					kbaY_3~~~kbaY_4~~~kbaY_1
				yraK	0.00772579					kdgK_3
				ysdC	0.0146013					kdgR_2
				ysdC~~~ysdC_1	0.00760359					kdsD_1
				ythA	0.0119396					kduD_2~~~kduD_1~~~fabG_2
				yusV	0.0276652					kduD_3~~~kduD_4
				yusV_2~~~btuD_5~~~btuD_4~~~fepC_2	0.0709796					kefF_1~~~kefF_2
										kfoC
										klcA_1~~~klcA_2~~~klcA_3~~~klcA~~~klcA_4~~~klcA_5
										klcA_1~~~klcA_2~~~klcA~~~klcA_3
										klcA_1~~~klcA_3~~~klcA_6~~~klcA_2~~~klcA_5
										klcA_1~~~klcA~~~klcA_3~~~klcA_2~~~klcA_5~~~klcA_6
										klcA_2~~~klcA_3~~~klcA_1~~~klcA~~~klcA_4
										klcA_2~~~klcA_4~~~klcA_1~~~klcA_6
										klcA_3
										klcA_3~~~klcA_2~~~klcA_4
										klcA_3~~~klcA_6~~~klcA~~~klcA_2~~~klcA_4
										klcA_5~~~klcA
										klcA_5~~~klcA_4~~~klcA~~~klcA_1~~~klcA_3
										korB
										kpsD
										kpsD_2~~~kpsD_1~~~kpsD
										kpsF
										kpsT
										kpsU~~~kpsU_1~~~kpsU_2
										kptA~~~kptA_1~~~kptA_2
										lacA_2
										lacB
										lacI_2~~~lacI_1
										lafS
										lafT
										ldh
										ldrA_1~~~ldrA~~~ldrA_2
										ldrD_1~~~ldrD_2~~~ldrD_3~~~ldrD
										ldrD_2
										ldrD_2~~~ldrD
										legI
										leuO_1~~~ybdO_2~~~ybdO_1
										lexA_1
										lexA_1~~~lexA_2~~~lexA_4
										lexA_1~~~lexA_3
										lexA_1~~~lexA_4
										lexA_1~~~lexA_4~~~lexA_2
										lexA_3
										lexA_5
										lgoD_2~~~lgoD_1~~~lgoD_3~~~lgoD_4
										lgoT_1~~~lgoT_2~~~lgoT_3~~~lgoT
										licT
										ligA_2
										livJ_2~~~livJ_1~~~livJ
										livJ_3~~~livJ
										livK_2~~~livK_1~~~livK
										lktA
										lldD_2~~~hmo
										lolA_1
										lpfA_2~~~lpfA_1~~~lpfA_3
										lpfA_2~~~lpfA_3
										lpfA_3~~~lpfA_2
										lpfB_2~~~focC~~~focC_3~~~lpfB
										lpfB~~~lpfB_2
										lpfC~~~lpfC
										lpfD_2~~~lpfD_1~~~lpfD
										lptG_2~~~lptG_1
										lpxG
										lsoA
										lsoB
										lsrA~~~lsrA_3~~~lsrA_2~~~lsrA_1
										lsrB_4~~~lsrB_2~~~lsrB_1
										lsrC_2~~~lsrC_1~~~lsrC
										lsrD
										lsrD_2~~~lsrD_1
										lsrF_4~~~lsrF_3~~~lsrF_2~~~lsrF_1~~~lsrF
										lsrG~~~lsrG_1~~~lsrG_2
										lsrG~~~lsrG_2~~~lsrG_1
										lsrK_5~~~lsrK_4~~~lsrK_3~~~lsrK_2~~~lsrK_1
										lsrR_1~~~lsrR
										ltnD_1~~~ltnD_2~~~ltnD_3~~~ltnD_4~~~ltnD
										ltrA
										ltrA~~~ltrA_1
										ltxB_2~~~ltxB
										lutA_1~~~lutA_2
										lutB_2~~~lutB_1
										lutB_2~~~lutB_1~~~lutB
										lutC~~~lutC_1
										lutP
										lutR_1
										lutR_2
										lutR_3~~~lutR
										macA_2
										macB_2
										malF_1~~~malF_2
										malG_2~~~ngcG
										malI_2
										malY_1~~~malY_2~~~malY_3
										manC1_1~~~manC1_2
										manC1_1~~~manC1_2~~~manC1
										manC1_2~~~manC1_1
										manC1_2~~~manC1_1~~~manC1
										manZ_1
										mazF_2
										mazF~~~mazF_1
										mbeA
										mbeC
										mbeC~~~mbeC_2
										mcbB
										mcbR~~~mcbR_1~~~mcbR_2
										mchB
										mchI
										mcjA
										mcjD
										mcpU~~~aer_2~~~mcpQ
										mcr11
										mcrC
										mdoB_1
										mdoB~~~mdoB_5~~~mdoB_1~~~mdoB_6~~~mdoB_2
										mdtH_2
										mdtJ_2~~~emrE_1~~~emrE
										mdtL_1
										melB~~~melB_1~~~melB_2~~~melB_3~~~melB_4
										mepA_2
										mepM_2
										merC
										merP
										metG_1~~~metG_2~~~metG
										metK_2
										mexB_2~~~mexB_1~~~ttgE
										mggB_1~~~mggB_2~~~yfkN_1
										mggB~~~mggB_2
										mhbM~~~mhbM_2~~~mhbM_1
										mhpA_4~~~mhpA~~~mhpA_1~~~mhpA_2~~~mhpA_3
										mhpD_1~~~mhpD_2~~~mhpD
										mhpF_1~~~mhpF_2~~~mhpF_3~~~mhpF
										mhpT_1~~~mhpT_2~~~mhpT
										mipA_1
										mltA
										mltA_2~~~mltA_1~~~mltA
										mltC_2
										mltF_2~~~mltF_1
										mmgB~~~fadB_2~~~hbd
										mmr~~~emrE
										mmuM
										mngA_3~~~mngA_2~~~mngA_1~~~mngA
										mngR_1~~~mngR_2~~~mngR_3
										mntB_2
										mntB_3~~~mntB_4~~~mntB_1~~~mntB~~~mntB_2
										mntB_5~~~mntB_2
										mntB_6~~~mntB_1~~~mntB_4~~~mntB_2
										mntH_2
										mocA
										mopA
										mprA_2~~~mprA_3~~~mprA_1~~~mprA_4
										mprA_3~~~mprA_1~~~mprA_2
										mqsA
										mqsR
										mrpA~~~ybgD_1
										mrr
										msbA_2
										mshA_1~~~mshA_2
										mshA_2
										mshA_2~~~mshA_1
										mshA_3~~~mshA_1
										mshA_4~~~mshA_1
										msmE
										msmX_1~~~msmX~~~msmX_2~~~btuD_3
										mtlA_3~~~mtlA_2~~~mtlA_1
										mtlK_1
										mtlR_2~~~manR
										mtnA_2~~~mtnA_1~~~mtnA
										murR_3~~~murR_2~~~murR_1
										mxiC
										nadC_2
										nagL
										nagR_2
										nanC
										nanE_2
										nanM~~~nanM_2~~~nanM_1
										nanR_1~~~lutR
										nanR_3
										nanR_3~~~pdhR_1~~~lldR_3
										nanS_1~~~nanS
										nanS_2
										nanT_2~~~lgoT_1~~~lgoT~~~lgoT_2
										ndhB_1~~~ndhB_2~~~ndhD~~~nuoL_2~~~mrpA~~~ndhB_3
										ndhF
										ndhI_2~~~ndhI_1
										ndhS
										neo
										neo_2~~~neo
										neuA~~~neuA_1~~~neuA_2
										neuC_1~~~neuC_2~~~neuC
										nfaA
										nfsA~~~nfsA_2~~~nfsA_1
										ngcG
										nlhH~~~aes_2~~~aes_1
										noc_1~~~noc
										nohA_1
										nohA_1~~~nohA
										nohA_1~~~nohA_2
										nohA_2
										nohA_2~~~nohA_1
										nohA_2~~~nohA~~~nohA_1
										norR_4
										norR_5~~~atoC_2~~~atoC_1~~~atoC
										nplT
										nqrC_2~~~nqrC_1~~~nqrC
										nrdA_2
										ntdB
										ntdC
										nupX_1~~~nupX~~~nupX_2
										ogl
										oleD~~~oleD_1~~~oleD_2
										ompC_2~~~ompD_1~~~ompD_3~~~ompD_2
										ompD_1~~~ompD_2~~~ompD
										ompD_2~~~ompD~~~ompD_1
										ompG_2~~~ompG
										ompN_1~~~ompN_2~~~ompC_1
										ompP~~~ompT_2~~~ompT
										ompT_1~~~ompT_2
										ompT_3~~~ompT_2~~~ompT_1~~~ompT
										ompX_2~~~ail~~~ompX_1~~~ompX_3~~~ompX_4
										ompX_2~~~ompX_1~~~ompX_3~~~ompX_4~~~ail
										ompX_3~~~ompX_1~~~ompX_2~~~ompX_4
										ompX_4~~~ompX_2~~~ompX_3
										opgE_2~~~opgE_3
										orgA
										otnC
										otnI
										otnK_1~~~otnK_2~~~otnK
										paaC
										paaE_1~~~paaE~~~paaE_2~~~paaE_3
										paaF
										paaG_2~~~paaG_1~~~paaG
										paaH_3~~~paaH_1~~~paaH_2~~~paaH
										paaI
										paaX
										pagN_2~~~pagN~~~pagN_1
										pagN~~~pagN_2
										pal_1~~~ompA_2~~~ompA_1
										pal_1~~~pal_2~~~pal_3
										panZ
										paoB
										paoC_1~~~xdhA_1~~~xdhA_2
										papA_2~~~papA~~~papA_1
										papA~~~papA_1~~~papA_2
										papA~~~papA_2~~~papA_1
										papB~~~papB_1
										papC_1~~~papC_2~~~papC_4~~~papC_3
										papC_1~~~papC_2~~~papC_4~~~papC_3~~~papC_6
										papC_2~~~papC_4~~~papC_5~~~papC_3
										papC_3~~~papC_1~~~papC_2~~~papC_4
										papD
										papD_1
										papD_2~~~papD~~~papD_1
										papE_2~~~papE~~~papE_1
										papE~~~papE_2~~~papE_1
										papF_1~~~papF~~~prsF
										papG
										papG_2~~~papG~~~papG_1
										papH_1~~~papH_2~~~papH~~~papH_3
										papH_2~~~papH
										papH_2~~~papH~~~papH_1
										papK
										papK_2~~~papK
										parA
										parD1
										parM_1~~~parM_2
										parM_1~~~parM_2~~~parM
										parM_1~~~parM~~~parM_2
										patB
										patB~~~malY_2
										pcoC
										pdeC_1~~~pdeL_1~~~pdeL_2
										pdeL_2~~~pdeL_1~~~pdeG_1
										pdeL_2~~~pdeL~~~pdeL_1
										pduA
										pduA_1
										pduB
										pduC
										pduD
										pduE
										pduF~~~pduF_2~~~pduF_1
										pduL
										pduU
										pduV_2~~~pduV_1
										pelX~~~pelX_2~~~pelX_1
										pemK_1~~~pemK
										pepT_2
										pet~~~sat~~~sat_1~~~sat_2~~~sat_3
										pfeA~~~fepA_2
										pflD_2
										pgaA_1~~~pgaA_2~~~pgaA_3~~~pgaA_4~~~pgaA
										pgaB_1~~~pgaB_2~~~pgaB_3~~~pgaB_4~~~pgaB
										pgaD
										pgiA
										pgrR_1~~~pgrR_4~~~pgrR_2~~~argP_2~~~pgrR_3
										pgrR_2~~~pgrR_1~~~pgrR_3
										pgrR_3
										pgrR_5
										pgrR_6
										pgtP
										pheA2
										phnR
										phoP_2
										php_1~~~php_2
										pikAV~~~lgrE~~~pikAV_1
										pinR
										pksC
										pld1
										pncC_1~~~cinA~~~pncC_4~~~pncC_2~~~pncC_3
										pncC_1~~~pncC_2
										pndA
										pndA_2
										potF_1~~~potF_2~~~potF
										potH_1~~~potH_2~~~potH
										poxB_1~~~iolD_1~~~poxB_2~~~poxB
										pphA_1~~~pphA_2
										pphA_2
										ppsB~~~dltA_2~~~dltA_1~~~srfAB~~~tdh_1
										ppsE_2~~~pksJ~~~ppsE
										ppsE_2~~~ppsE_1~~~COQ5_2~~~COQ5
										pptA
										prgI
										prn
										proA_2
										proP_2
										proP_2~~~kgtP_2~~~proP_1
										proQ_2
										proQ_2~~~proQ_3
										prpD_1~~~prpD_3~~~prpD_2~~~prpD
										prsE~~~hlyD_2
										prsF
										prsF~~~prsF_1
										psiB
										psiB_1~~~psiB
										psiB_3~~~psiB_1~~~psiB
										psiB~~~psiB_2
										pspA_3~~~pspA_2
										pspB_3
										pspC_2
										pspD_2
										pspF_2
										psuG_1
										psuK_2
										psuT_2~~~psuT_3~~~nupX_2~~~psuT_1
										ptlA
										ptsG_1
										ptsG_2
										ptsP_4~~~ptsP_2
										ptxA
										puuA_2~~~puuA_1~~~puuA
										puuB_1~~~puuB_2~~~puuB_3~~~puuB
										puuC_1~~~puuC_2~~~puuC_3~~~puuC
										puuD
										puuE_1~~~argD_3~~~puuE_2~~~puuE
										puuP~~~puuP_2~~~puuP_1
										puuR_2~~~puuR_1~~~puuR
										qseD~~~yjiE~~~yjiE_2~~~yjiE_1
										queC_2
										queF
										rafA
										rafB
										rafB~~~rafB_1
										rafR
										rapA_1
										rapA_3~~~rapA_1
										rarA
										rayT~~~rayT_2
										rbsA_1
										rbsA_3~~~btuD_3~~~xylG_1~~~rbsA_4~~~xylG_2~~~rbsA_1
										rbsB_1
										rbsC_1
										rbsC_4~~~rbsC_1
										rbsK_2~~~rbsK_1~~~rbsK_3
										rbtD
										rclC_1~~~rclC_2~~~rclC
										rcsA_1
										rcsA~~~rcsA_1~~~rcsA_3
										rcsB_2
										rdmC~~~rutD_2
										recA_2~~~recA_1
										recB_2
										recD2
										recE
										recE_3~~~recE_2~~~recE~~~recE_1
										recQ_2~~~rhlE_1~~~rhlE_2
										recX
										relE
										relE2
										relE_1~~~relE
										relE~~~relE_2
										repA_2~~~repA
										repA_3~~~repA_1~~~repA
										repA~~~repA_1
										repB
										repB_1
										repE
										repE_2~~~repE
										repE~~~repE_2~~~repE_1
										rep_2~~~rep_1
										rfaL
										rfaL~~~yibX
										rfbA~~~rffH_2~~~rffH_1~~~rffH_3~~~rmlA
										rfbB
										rfbB~~~rmlB~~~rffG_2~~~rffG_1~~~rfbB_2~~~rfbB_1
										rfbC
										rfbC~~~rfbC_2
										rfbD_1~~~rfbD_2~~~rfbD
										rfbD~~~rfbD_2
										rhaR_1~~~rhaR_2
										rhaR_3
										rhaS_1~~~rhaS_4~~~rhaS_2
										rhaS_6
										rhlE_4
										rhmD_1~~~rhmD_2~~~rhmD
										rhmR_2
										rhmT_2~~~rhmT_1~~~rhmT_3
										rhmT_2~~~rhmT_3~~~rhmT_1~~~rhmT
										rhsA~~~rhsB~~~rhsA_2
										rhsB
										rhsB~~~rhsC
										rhsC~~~rhsC_1~~~rhsC_4~~~rhsC_5~~~rhsC_3~~~rhsC_2
										rhsC~~~rhsC_2~~~rhsC_3~~~rhsC_4~~~rhsC_1~~~rhsC_9~~~rhsD_1
										rhsD_1~~~rhsC_8
										rhsD_1~~~rhsD_8~~~rhsC_3~~~rhsD_3~~~rhsD_2
										rhsD_2~~~rhsD_12~~~rhsD_1~~~rhsD_4~~~rhsD_6~~~rhsD_5
										rhsD_2~~~rhsD_8~~~rhsD_3~~~rhsD_5~~~rhsD_1
										rhsD_4~~~rhsD_5~~~rhsD_18~~~rhsD_17~~~rhsD_16~~~rhsD_15~~~rhsD_6~~~rhsD_1
										rhsD_7~~~rhsD_1~~~rhsD_5~~~rhsD_3~~~rhsD_10~~~rhsD_9~~~rhsD_8~~~rhsD_2~~~rhsD_4
										rhsD~~~rhsD_1~~~rhsD_3~~~rhsD_6~~~rhsD_2~~~rhsD_4
										rhtC_2~~~leuE_1~~~leuE_2~~~rhtC_1
										rihB_2
										rlmM
										rlmM_1~~~rlmM_2~~~rlmM
										rng~~~rng_2
										rob_2~~~rob_1~~~soxS_1
										rocC
										rop_1
										rop_2
										rop_2~~~rop~~~rop_3
										rpe_1
										rpiR_2~~~rpiR_1~~~rpiR
										rpnA_2
										rpoH
										rpoS_2
										rrrD_1~~~rrrD_3~~~rrrD~~~rrrD_2
										rrrD_2
										rrrD_2~~~rrrD_1~~~rrrD_4
										rrrD_2~~~rrrD_3
										rrrD_2~~~rrrD_3~~~rrrD~~~rrrD_1
										rrrD_4~~~rrrD_3~~~rrrD_1~~~rrrD_2~~~rrrD
										rrrD_5~~~rrrD_3
										rrrD_6~~~rrrD~~~rrrD_2~~~rrrD_3~~~rrrD_4~~~rrrD_1
										rrrD~~~rrrD_3~~~rrrD_1~~~rrrD_2
										rsmD
										rsmD_2~~~rsmD_1~~~rsmD
										rsxC_2~~~rnfC~~~rsxC_1
										rtcB_1~~~rtcB_2~~~rtcB_3~~~rtcB
										rusA_1~~~rusA_2~~~rusA~~~rusA_3
										rusA_1~~~rusA_3~~~rusA_2
										rusA_1~~~rusA~~~rusA_2~~~rusA_4~~~rusA_5
										rusA_2~~~rusA_5~~~rusA_1~~~rusA_3~~~rusA_4
										rusA~~~rusA_4~~~rusA_2~~~rusA_1
										rutB_2~~~rutB_1
										sacA_1~~~sacA
										sacA_2
										sacA_2~~~sacA
										sacX
										sadB
										safA
										salL
										sapB_3~~~sapB_2
										sasA~~~resE~~~kdpD_2~~~sasA_1
										sauU~~~sauU_2~~~sauU_1
										scoA
										scpC
										scrK_2
										scrK_2~~~scrK_1~~~scrK_3~~~scrK
										scrK~~~scrK_1~~~scrK_2
										scrY
										scrY_1
										sdaB_3~~~sdaB_2~~~sdaB_1~~~sdaB
										sdaC_1~~~sdaC_2~~~sdaC
										sdgD~~~nagI
										sdhL
										setC~~~setC_2~~~setC_1
										sfaA_2~~~sfaA_1~~~sfaA
										sfaA_2~~~sfaA~~~sfaA_1
										sfaA~~~sfaA_2
										sfaG
										sfaH_1~~~sfaH
										sfaH~~~sfaH_2
										sfaS_1~~~sfaS
										sfmA
										sfmC
										sfmD_1~~~sfmD~~~sfmD_2
										sfmD~~~sfmD_2~~~sfmC
										sfmD~~~yraJ
										sfmF
										sfmH
										sfmH_2~~~sfmH_1~~~sfmH
										sfmM2
										sfp
										sgbH~~~lyx~~~xylB_3
										sgrR_2~~~sgrR_1~~~sgrR_3
										shlB_3~~~shlB_1~~~shlB_2~~~shlB
										shlB~~~shlB_1~~~shlB_2
										siaM_1~~~dctM_3~~~dctM_1
										siaM_2~~~dctM_3~~~dctM_2~~~siaM~~~siaM_1
										siaP
										siaQ
										siaT
										sicA_2~~~ipgC
										silE_1
										smc_1
										smf1
										smrA
										sopA
										sopB
										sorB_4~~~sorB_3~~~sorB~~~sorB_2
										sorC_1
										sorC_3~~~sorC_1~~~sorC_2
										spaO
										spaP~~~spaP_2~~~spaP_1
										speA_2~~~speA
										speF_1~~~speF_3~~~speF~~~speF_2
										srfAA_1~~~srfAA
										srfAD~~~pikAV
										srlA
										srlA_2
										srlA~~~srlA_1~~~srlA_2
										srlB_2
										srlD
										srlE_1~~~srlE_2
										srlE_2~~~srlE_1~~~srlE
										srlR_4~~~srlR_1
										srlR_5
										srmB_3~~~srmB_1~~~srmB_2
										srpC
										ssb_1~~~ssb_3
										ssb_2~~~ssb_3
										ssb_4~~~ssb_2
										ssuB_1
										stbB
										sucB_1~~~sucB_2~~~odhB
										sucC_2~~~sucC_3
										sucD_2
										symE_1~~~symE_3
										tabA_1
										tagD~~~tagD_2
										tagG_1
										tam~~~tam_2~~~tam_1
										tcdA
										tcpE
										tdcD_2
										tdeA
										tdh_2
										tetA_2~~~tetA_1~~~tetA
										tetA~~~tetA_2~~~tetA_1
										tetC
										tetD
										tfaE_1~~~tfaE
										tfaE_1~~~tfaE_2~~~tfaE
										tfaE_2~~~tfaE~~~tfaE_3
										tfaE_3~~~tfaE_2~~~tfaE_7~~~tfaE_1~~~tfaE~~~tfaE_4~~~tfaE_6
										thiH_2~~~thiH_1~~~thiH
										tisB
										tktA_3~~~tktA_2~~~tktA_1
										tmk_1
										tmk_2
										tmrB
										tnpR_1~~~tnpR
										tnpR_2~~~tnpR_1
										tnpR~~~tnpR_1
										tnsB~~~tnsB_2
										tnsE
										topB_2~~~topB_3~~~topB_1
										toxA
										tqsA_2~~~tqsA_1
										traA
										traA_1~~~traA~~~traA_2
										traA~~~traA_2~~~traA_1
										traC_1~~~traC_3
										traC_2~~~traC_3~~~traC_5~~~traC_1~~~traC_4~~~traC
										traC_2~~~traC~~~traC_1
										traC~~~traC_2~~~traC_6~~~traC_3~~~traC_1
										traD_4~~~traD_3~~~traD_2
										traI_2~~~traI_8~~~traI_7~~~traI_6~~~traI_5~~~traI_4~~~traI_1~~~traI_3~~~traI
										traJ
										traJ_2
										traJ~~~traJ_2
										traM_1~~~traM_2~~~traM
										traM~~~traM_2~~~traM_3~~~traM_1
										traN~~~traN_2~~~traN_1
										traN~~~traN_3~~~traN_2~~~traN_1
										traR
										traR_1~~~traR_2~~~traR
										traS
										traV
										traY
										trfA
										trfB
										tsaR_1
										tsh~~~hbp_1~~~hbp~~~tsh_2~~~hbp_2~~~tsh_3~~~tsh_1
										tsh~~~pic~~~pet
										tsr_1~~~tsr_2~~~tsr~~~tsr_3
										tsx_2~~~tsx_1
										ttgR
										ttuB_2~~~ttuB_1~~~ttuB
										tuaB
										tufB_3~~~tufB_2~~~tufB~~~tuf1~~~tufB_1~~~tuf1_2
										tufB~~~tuf1
										ugd_2
										ugd_2~~~ugd_1
										ugpA
										ugpB_1~~~ugpB_2~~~ugpB_3~~~ugpB
										ugpC
										ugpC_2
										uhpA_2
										uhpB_2~~~uhpB_1
										uhpC_1
										ulaA_1
										ulaA_1~~~ulaA_2
										ulaB_1
										ulaB_1~~~ulaB_2
										ulaB_2
										ulaC_2~~~ulaC_3
										ulaE_2~~~ulaE_1~~~sgbE_1~~~sgbE~~~sgbE_2
										umuC_1~~~umuC_2~~~umuC_3
										umuD_2
										uvrD_2~~~yjcD
										uxaA_1
										uxaA_2~~~uxaA_1
										uxuA
										vapB~~~vapB_2
										vapC_2
										vapC~~~vapC_2
										vapC~~~vapC_2~~~vapC_1
										vdcD
										vgrG1
										vgrG1_1
										vgrG1_1~~~vgrG1_4~~~vgrG1_2~~~vgrG1~~~vgrG1_3
										vgrG1_1~~~vgrG1~~~vgrG1_2~~~vgrG1_3
										vgrG1_4
										vgrG1~~~vgrG1_1~~~vgrG1_2~~~vgrG1_4~~~vgrG1_3
										vgrG1~~~vgrG1_3~~~vgrG1_2~~~vgrG1_1
										virB
										virB1
										virB4_1
										virB4_3
										virB4~~~virB4_1
										virB6
										virB9_1
										virB9_1~~~virB9
										virD4
										virF
										vnfA~~~atoC_1~~~atoC_2
										wbbD
										wbbI
										wbbL
										wbbL_2~~~wbbL
										wbjC
										wcaJ~~~wcaJ_2~~~wcaJ_1
										wecB_1
										wecC_2~~~wecC_1
										wecD_1
										wfgD
										wzb
										xapA~~~xapA_2~~~xapA_1
										xcpW
										xerC_1
										xerC_10~~~xerC_3~~~xerC_8~~~xerC_6
										xerC_1~~~xerC_2~~~xerC_5
										xerC_1~~~xerC_3
										xerC_1~~~xerC_5~~~xerC_2
										xerC_2~~~xerC_1
										xerC_2~~~xerD_3~~~xerD_2
										xerC_3~~~intQ~~~intQ_1~~~intQ_2
										xerC_3~~~xerC_2~~~xerC_6
										xerC_3~~~xerC_5~~~xerC_4
										xerC_3~~~xerC_7~~~xerC_5~~~xerC_6~~~xerC_4~~~xerC_1
										xerC_4~~~xerC_3
										xerC_4~~~xerC_7~~~xerC_3~~~xerC_5~~~xerC_2
										xerC_5
										xerC_5~~~xerC_1~~~xerC_4~~~xerC_3~~~xerC_2~~~xerC_6
										xerD_3
										xerD_3~~~xerC_3~~~xerC_2~~~xerC_4~~~xerD_2~~~xerC_7~~~xerC_6~~~xerC_5~~~xerC_1
										xerD_3~~~xerD_1
										xerD_3~~~xerD_2
										xerD_5
										xylB_1
										xylG_2~~~aldB_2~~~betB_2~~~betB_1
										xylP
										xynR
										yadA
										yadC
										yadC_2~~~yadC
										yadK
										yadM
										yadN
										yafN
										yafO
										yafQ
										yagE
										yagU_1~~~yagU_3~~~yagU_2
										yahB_3
										yahK_2~~~yahK_1~~~yahK~~~tdh_1
										yajO_3~~~yajO_2~~~yajO_4
										ybbA
										ybbC_1~~~ybbC
										ybbC~~~ybbC_2
										ybbH_1~~~murR_1~~~ybbH
										ybbH_2~~~ybbH_1
										ybcO_1~~~ybcO~~~ybcO_2~~~ybcO_3
										ybcO_2
										ybcO_3~~~ybcO_1~~~ybcO
										ybcO~~~ybcO_1
										ybcO~~~ybcO_2~~~ybcO_1
										ybdM_4~~~ybdM_3~~~ybdM_1~~~ybdM_2
										ybeT
										ybgD~~~ybgD_2
										ybhA_2
										ybiA~~~ybiA_2~~~ybiA_1
										ybiI_2
										ybiO_1~~~ybiO
										ybiU_1~~~ybiU_2~~~ybiU~~~ybiU_3
										ybjL_3~~~ybjL_2~~~aspT_2~~~aspT_3~~~aspT_1
										ybjM
										ybjN
										ybjO
										ybjP
										ycaM_2~~~ycaM_1~~~ycaM
										ycbV~~~fimF_3~~~fimF_1~~~fimF_2
										yceD_2
										yceD_3
										yceD_5
										ycfH_2
										ycfZ~~~ycfZ_1~~~ycfZ_2
										ycgZ
										yciC
										yciE
										yciF_2
										yciF~~~yciF_1~~~yciF_3~~~yciF_2
										ycjM_1~~~ycjM~~~ycjM_2
										ycjO
										ycjY_2~~~ycjY_1~~~ycjY_3
										ydaW
										ydaW_1
										yddA_1~~~yddA_2~~~yddA_3~~~yddA_4~~~yddA
										ydeO_2~~~gadW_1
										ydfB~~~ydfB_2
										ydfJ_1
										ydfJ_1~~~ynfP
										ydfO_3~~~ydfO_1~~~ydfO_2
										ydfR
										ydfR~~~ydfR_2
										ydiF_2~~~ydiF_1~~~ydiF_3
										ydiO
										ydiV_2~~~pdeH_2
										ydjE_5~~~ydjE_3~~~ydjE_4~~~ydjE_2~~~ydjE_1
										ydjF_1
										ydjF_2
										ydjJ_2~~~ydjJ_1~~~tdh_7~~~ydjJ
										yeaR_2~~~yeaR_1
										yeaW_3~~~yeaW~~~yeaW_2~~~yeaW_1
										yeaX_2~~~yeaX~~~yeaX_1
										yedK_3~~~yedK_2
										yedR
										yedS
										yedY1~~~yedY1_1
										yedY1~~~yedY1_2
										yeeD
										yeeR~~~yeeR_1~~~yeeR_3
										yeeW
										yeeW_1
										yeeW_2~~~yeeW
										yeeW~~~yeeW_1
										yehA_1
										yehA_1~~~yehA~~~yehA_2
										yehB_2~~~yehB_1~~~yehB_3
										yehC_2
										yehD_2
										yfcO
										yfcO_1~~~yfcO_2~~~yfcO
										yfcP
										yfcQ
										yfcS_1~~~papD_1
										yfcS_1~~~yfcS_2~~~papD_1
										yfcS~~~yfcS_1~~~yfcS_2
										yfdG
										yfdH
										yfeW_1~~~yfeW_2~~~yfeW
										yfiZ
										yfkM
										ygbF
										ygbN_4~~~ygbN_3~~~ygbN_2~~~ygbN_1~~~ygbN
										ygbT
										ygcB
										ygcS_3~~~ygcS_2~~~ygcS_4~~~ygcS_1~~~nanT_2
										ygdG
										ygdG~~~ygdG_1~~~ygdG_2
										ygeK~~~rcsB_2
										ygfF~~~ygfF_1~~~ygfF_2
										yggF_1~~~yggF_2~~~yggF~~~yggF_3
										yggP_1~~~yggP_3~~~yggP_2~~~yggP
										yggR
										yggR_2
										yghO~~~yghO_2~~~yghO_1
										ygiW_2~~~ygiW_1
										ygiZ
										yhaI
										yhbO_1~~~yhbO_2~~~yhbO
										yhbX_2~~~yhbX_1~~~yhbX_3~~~yhbX
										yhcH_1~~~yhcH_2
										yhcR
										yhcR_1~~~yhcR
										yhcR~~~nucH
										yhdJ_2~~~yhdJ_1
										yhdJ_2~~~yhdJ_3~~~yhdJ
										yhdJ_3
										yhhX~~~yhhX_2~~~yhhX_1
										yhjR
										yhjV~~~yhjV_1
										yiaJ_2~~~yiaJ_1~~~yiaJ
										yiaO_2~~~yiaO_1~~~yiaO~~~yiaO_3~~~yiaO_4
										yiaV_2~~~yiaV_1~~~yiaV
										yiaX1~~~yiaX1_1~~~yiaX1_2
										yibA~~~yibA_2~~~yibA_1
										yicI_1~~~yicI
										yicJ_2~~~yicJ_1~~~yagG
										yidI
										yihN_1~~~yihN_2~~~yihN_3~~~yihN
										yihP_1~~~yihP_2~~~yihP_3
										yihP_4~~~yihP_2~~~yihP_1~~~yihP_3
										yihS_2~~~yihS_1~~~yihS
										yihT_2~~~yihT_1~~~yihT
										yihU_2~~~yihU_1~~~yihU
										yihV_3~~~yihV_2~~~yihV_1~~~yihV
										yjaB_1
										yjcS_2
										yjeO_1~~~yjeO
										yjgH
										yjgL~~~yjgL_2~~~yjgL_1
										yjgN
										yjgN_2~~~yjgN_1~~~yjgN
										yjhB_2~~~yjhB
										yjhG
										yjhH
										yjiG_2~~~yjiG_1~~~yjiG
										yjiK_1~~~yjiK~~~yjiK_2
										yjjQ~~~yjjQ_2~~~yjjQ_1
										yjmC~~~yjmC_1~~~yjmC_2
										yjmD
										yjmD_2
										ykfI_1~~~ykfI
										yknY
										yldA
										ylpA_2~~~ylpA_1~~~ylpA
										ylpA_3~~~ylpA
										ynfE_2~~~ynfE~~~ynfE_1
										ynfE~~~napA_7~~~ynfE_2~~~ynfE_1
										ynfF_1~~~ynfF_3~~~ynfF_2~~~ynfF
										ynfF_2~~~ynfF_1
										yodB_1~~~yodB_2~~~yodB
										yoeB
										yohK_2
										yokD
										yqiD
										yqiK_1~~~yqiK_2
										yqjE_2
										yraH_2~~~yraH_1~~~yraH
										yraJ_1~~~yraJ
										yraJ~~~lpfC
										yraJ~~~yraJ_1
										yraJ~~~yraJ_3~~~yraJ_2
										yraK
										ysdC
										ysdC~~~ysdC_1
										ythA
										yusV
										yusV_2~~~btuD_5~~~btuD_4~~~fepC_2
										yycB~~~nimT_2

### Sheet: Model_Evaluation_Metrics
Table :10 ML Model Evaluation metrics for feature specific models and hyperparameter based Tuned model
Model	Dataset	Feature_Set	Test_Accuracy	Test_AUC	Test_Precision	Test_Recall	Test_F1	CV_Accuracy_Mean	CV_Accuracy_STD	CV_AUC_Mean	CV_AUC_STD	CV_Precision_Mean	CV_Precision_STD	CV_Recall_Mean	CV_Recall_STD	CV_F1_Mean	CV_F1_STD	Source_File
Logistic_Tuned	combined	RELAXED	0.8888888888888888	0.9583333333333334	0.8627450980392157	0.9166666666666666	0.8888888888888888	0.8494969165855242	0.0123714380621642	0.9257236408423828	0.0129101008974281	0.8298497975327243	0.0185665774311894	0.8678520625889048	0.0574059916499581	0.846791341043532	0.0187273077657081	LOGISTIC_combined_RELAXED_TUNED_metrics.csv
Logistic	combined	RELAXED	0.8787878787878788	0.9473039215686274	0.8913043478260869	0.8541666666666666	0.8723404255319149	0.818987341772152	0.0252148444786301	0.893830447906186	0.0326797851437627	0.8085585585585585	0.0308082350280528	0.819914651493599	0.0568765958719732	0.8129121417175552	0.0304408374108957	LOGISTIC_combined_RELAXED_metrics.csv
Logistic_Tuned	combined	STRICT	0.9090909090909092	0.9730392156862744	0.9333333333333332	0.875	0.9032258064516128	0.8852645245050308	0.0107461574771734	0.9606018630954444	0.0123261394850529	0.857515299877601	0.0218427354255462	0.915647226173542	0.0384636847996941	0.8847683310841206	0.0125211669208486	LOGISTIC_combined_STRICT_TUNED_metrics.csv
Logistic	combined	STRICT	0.9090909090909092	0.9644607843137256	0.9534883720930232	0.8541666666666666	0.9010989010989012	0.8777020447906523	0.0301040329779226	0.9477805918884225	0.0121841458263897	0.8615211810012837	0.0264037011194822	0.8891891891891891	0.0449137363924126	0.87482284537581	0.032321577095123	LOGISTIC_combined_STRICT_metrics.csv
Logistic_Tuned	plasmid	RELAXED	0.7888888888888889	0.8759920634920635	0.7346938775510204	0.8571428571428571	0.7912087912087912	0.7925665101721439	0.0252611440049841	0.8692247764229188	0.0179336351646291	0.7699856582209523	0.0360170488788141	0.8049910873440286	0.0388714432235374	0.7860851775367844	0.0250118660698256	LOGISTIC_plasmid_RELAXED_TUNED_metrics.csv
Logistic	plasmid	RELAXED	0.8111111111111111	0.8611111111111112	0.7551020408163265	0.8809523809523809	0.8131868131868132	0.7701877934272301	0.0409970848954309	0.8327261190264286	0.0295270083719778	0.7442486306263396	0.046117626825841	0.7868092691622104	0.0576874024474138	0.7637924212183952	0.0429846821414952	LOGISTIC_plasmid_RELAXED_metrics.csv
Logistic_Tuned	plasmid	STRICT	0.6777777777777778	0.7358630952380952	0.6382978723404256	0.7142857142857143	0.6741573033707865	0.7170579029733959	0.0273791628781364	0.7740400828636123	0.0202221763119434	0.6523553227531026	0.0278281585756601	0.8638146167557931	0.030394117061109	0.7429786283661477	0.0243911178323999	LOGISTIC_plasmid_STRICT_TUNED_metrics.csv
Logistic	plasmid	STRICT	0.6777777777777778	0.7358630952380952	0.6382978723404256	0.7142857142857143	0.6741573033707865	0.7170579029733959	0.0273791628781364	0.7748352489838558	0.0199579136089437	0.6523553227531026	0.0278281585756601	0.8638146167557931	0.030394117061109	0.7429786283661477	0.0243911178323999	LOGISTIC_plasmid_STRICT_metrics.csv
Logistic_Tuned	chromosome	RELAXED	0.9090909090909092	0.9481209150326798	0.8679245283018868	0.9583333333333334	0.9108910891089108	0.8647192469977281	0.0319897560242498	0.9143092322103876	0.0209468940495483	0.8340242713631116	0.0283276786282655	0.8991465149359886	0.0617547543976809	0.8642677039845594	0.0346045176337933	LOGISTIC_chromosome_RELAXED_TUNED_metrics.csv
Logistic	chromosome	RELAXED	0.8787878787878788	0.914624183006536	0.8333333333333334	0.9375	0.8823529411764706	0.8341123012009088	0.0203804082154492	0.8876628040106859	0.0280791050182275	0.8230945198592258	0.0445317040020543	0.8411095305832148	0.0476701100591377	0.8300344391022895	0.0207591726279171	LOGISTIC_chromosome_RELAXED_metrics.csv
Logistic	chromosome	STRICT	0.8787878787878788	0.9591503267973857	0.86	0.8958333333333334	0.8775510204081632	0.8315481986368061	0.028727098900122	0.920670471498456	0.0302746319856761	0.8074002671200515	0.0262527909908553	0.8568990042674253	0.076119565742064	0.8292515468095433	0.0349766618194595	LOGISTIC_chromosome_STRICT_metrics.csv
Logistic_Tuned	chromosome	STRICT	0.898989898989899	0.957516339869281	0.8653846153846154	0.9375	0.9	0.8366114897760466	0.0302169912155149	0.9263577698365888	0.0286667742680074	0.8000541939263744	0.0262258286477548	0.8832147937411096	0.0764630320244702	0.8377178113816598	0.0351827924757741	LOGISTIC_chromosome_STRICT_TUNED_metrics.csv
XGB	combined	RELAXED	0.8686868686868687	0.9554738562091504	0.8723404255319149	0.8541666666666666	0.8631578947368421	0.8723790976955532	0.0305931234993633	0.9466389688790204	0.0156285272035834	0.8682712409541677	0.0348643944305712	0.8672830725462305	0.0489992606352455	0.8670470340402714	0.0344676094062484	XGB_combined_RELAXED_metrics.csv
XGB_Tuned	combined	RELAXED	0.8888888888888888	0.94281045751634	0.8775510204081632	0.8958333333333334	0.8865979381443299	0.8902629016553067	0.0239198140277617	0.959553828539708	0.0131609251452816	0.8854331254331254	0.0361910228046867	0.888620199146515	0.0397443719551921	0.8862076671939686	0.0261247986928097	XGB_combined_RELAXED_TUNED_metrics.csv
XGB	combined	STRICT	0.898989898989899	0.9746732026143792	0.9318181818181818	0.8541666666666666	0.8913043478260869	0.8852969814995131	0.0262174173097655	0.9437487423238388	0.0154819933526907	0.8756772324808269	0.0320773788444166	0.888904694167852	0.0348445432586129	0.8818379940458556	0.027245794693922	XGB_combined_STRICT_metrics.csv
XGB_Tuned	combined	STRICT	0.898989898989899	0.9665032679738562	0.9130434782608696	0.875	0.8936170212765957	0.9030509574813372	0.0129931798799837	0.9565106859105575	0.0143640063080675	0.8878938694792353	0.0221964238589657	0.9155049786628734	0.0304003930551159	0.900923076923077	0.0140419208944614	XGB_combined_STRICT_TUNED_metrics.csv
XGB_Tuned	plasmid	RELAXED	0.7888888888888889	0.8655753968253967	0.7555555555555555	0.8095238095238095	0.7816091954022989	0.7618544600938966	0.009974300896461	0.8544112575846322	0.0226103007121956	0.758985644584022	0.0322947751200655	0.733868092691622	0.0484396087567374	0.7441761681198301	0.0152438698729584	XGB_plasmid_RELAXED_TUNED_metrics.csv
XGB	plasmid	RELAXED	0.8	0.8769841269841269	0.7857142857142857	0.7857142857142857	0.7857142857142857	0.7759389671361501	0.0079446984183714	0.8585297794276121	0.0166262076591848	0.7660314195608313	0.0289232626952188	0.763458110516934	0.0582497811788262	0.7624272906476948	0.0185546582818567	XGB_plasmid_RELAXED_metrics.csv
XGB_Tuned	plasmid	STRICT	0.6888888888888889	0.7328869047619047	0.64	0.7619047619047619	0.6956521739130435	0.7115023474178404	0.0271759734180187	0.7696269869644483	0.014670218642247	0.6463155227598142	0.0259826622767684	0.8638146167557931	0.030394117061109	0.7391788083771206	0.0250527609018418	XGB_plasmid_STRICT_TUNED_metrics.csv
XGB	plasmid	STRICT	0.6777777777777778	0.7299107142857142	0.6382978723404256	0.7142857142857143	0.6741573033707865	0.7115023474178404	0.0271759734180187	0.7709945661958045	0.016281008378729	0.6463155227598142	0.0259826622767684	0.8638146167557931	0.030394117061109	0.7391788083771206	0.0250527609018418	XGB_plasmid_STRICT_metrics.csv
XGB	chromosome	RELAXED	0.8787878787878788	0.9481209150326798	0.86	0.8958333333333334	0.8775510204081632	0.8851022395326191	0.035560337004749	0.9332781979669016	0.0163752756095826	0.867202418365209	0.0304420969027014	0.8990042674253201	0.0645026195545443	0.8818782115448782	0.0398048702809037	XGB_chromosome_RELAXED_metrics.csv
XGB_Tuned	chromosome	RELAXED	0.9090909090909092	0.9513888888888888	0.8823529411764706	0.9375	0.9090909090909092	0.8723141837065889	0.0398755543833829	0.934353120771606	0.0221110665979886	0.8558768302670743	0.0257156388637225	0.8832147937411096	0.0746296653893466	0.8682131386737831	0.0446180473849495	XGB_chromosome_RELAXED_TUNED_metrics.csv
XGB_Tuned	chromosome	STRICT	0.8888888888888888	0.9350490196078431	0.8775510204081632	0.8958333333333334	0.8865979381443299	0.8595261278805582	0.0423168264653968	0.9346224369427194	0.0301343663280151	0.83301393728223	0.0431629130726275	0.8884779516358463	0.062149954369276	0.8587585004086453	0.043179918238748	XGB_chromosome_STRICT_TUNED_metrics.csv
XGB	chromosome	STRICT	0.8484848484848485	0.9334150326797384	0.8235294117647058	0.875	0.8484848484848485	0.8722817267121066	0.0486306084677873	0.9339375672206224	0.0323834235122198	0.8440879938259285	0.0533490575514732	0.904267425320057	0.0711160735538669	0.8717342600890985	0.0508516172418254	XGB_chromosome_STRICT_metrics.csv
SVM	combined	RELAXED	0.8181818181818182	0.8868464052287581	0.7884615384615384	0.8541666666666666	0.82	0.7552742616033756	0.0570387700104835	0.8757745550428477	0.0438193782677668	0.7240932098517238	0.0624359078510803	0.8038406827880511	0.0854058602929689	0.7592400879915268	0.0571857473231794	SVM_combined_RELAXED_metrics.csv
SVM_Tuned	combined	RELAXED	0.8585858585858586	0.9336192810457516	0.8541666666666666	0.8541666666666666	0.8541666666666666	0.7781239857189224	0.0199623445669652	0.8919528241335044	0.0252905494145094	0.7678574815416922	0.0352616702185213	0.7776671408250356	0.046392319715222	0.771326693238004	0.0224163604906169	SVM_combined_RELAXED_TUNED_metrics.csv
SVM_Tuned	combined	STRICT	0.9090909090909092	0.9820261437908496	0.9148936170212766	0.8958333333333334	0.9052631578947368	0.9004868549172347	0.0205220625115481	0.9673456961454392	0.0149947403329878	0.8655007807767756	0.0341886583286751	0.9418207681365576	0.0196250019001926	0.9015226517739476	0.0186490257136133	SVM_combined_STRICT_TUNED_metrics.csv
SVM	combined	STRICT	0.9090909090909092	0.9820261437908496	0.9148936170212766	0.8958333333333334	0.9052631578947368	0.8979227523531321	0.0215197461269078	0.9672111681643132	0.0146537532211943	0.861435740126369	0.0364861753042568	0.9418207681365576	0.0196250019001926	0.8992506621601859	0.0196724181052373	SVM_combined_STRICT_metrics.csv
SVM	plasmid	RELAXED	0.7555555555555555	0.863095238095238	0.6923076923076923	0.8571428571428571	0.7659574468085106	0.7592331768388106	0.036990022103973	0.8643235129303241	0.0352200925976481	0.7042872292076958	0.0420239493369684	0.8520499108734402	0.0492475658908982	0.7701232811759127	0.0344590132533017	SVM_plasmid_RELAXED_metrics.csv
SVM_Tuned	plasmid	RELAXED	0.8	0.8834325396825397	0.74	0.8809523809523809	0.8043478260869565	0.7703442879499216	0.0366292053973602	0.8798739423352426	0.0294268026343398	0.7302099526489771	0.045431825153112	0.8226381461675579	0.0409982174688057	0.7725990338164251	0.0329393279106411	SVM_plasmid_RELAXED_TUNED_metrics.csv
SVM_Tuned	plasmid	STRICT	0.5333333333333333	0.7373511904761906	0	0	0	0.5266040688575899	0.0052314599844903	0.7690917204849093	0.0188989176761366	0	0	0	0	0	0	SVM_plasmid_STRICT_TUNED_metrics.csv
SVM	plasmid	STRICT	0.6888888888888889	0.6917162698412698	0.64	0.7619047619047619	0.6956521739130435	0.7115023474178404	0.0271759734180187	0.7164186843753406	0.0592580439166876	0.6463155227598142	0.0259826622767684	0.8638146167557931	0.030394117061109	0.7391788083771206	0.0250527609018418	SVM_plasmid_STRICT_metrics.csv
SVM	chromosome	RELAXED	0.8080808080808081	0.8843954248366013	0.7735849056603774	0.8541666666666666	0.8118811881188119	0.7551444336254463	0.0433863220895271	0.8662963605453978	0.0369087725921364	0.7173286399074662	0.0442196290751963	0.8145092460881933	0.0753756123381913	0.7612919747751209	0.0474680153198209	SVM_chromosome_RELAXED_metrics.csv
SVM_Tuned	chromosome	RELAXED	0.8181818181818182	0.9276960784313726	0.7884615384615384	0.8541666666666666	0.82	0.7959104186952288	0.0333569803111414	0.8856616243971827	0.018540543411813	0.7788011695906433	0.0454719258798984	0.8093883357041252	0.0458580030257044	0.7926157939474363	0.0341426354275662	SVM_chromosome_RELAXED_TUNED_metrics.csv
SVM	chromosome	STRICT	0.9090909090909092	0.9685457516339868	0.8421052631578947	1	0.9142857142857144	0.8646867900032456	0.0268587071470862	0.9384037921104672	0.0156276753360227	0.8048935512863723	0.0324087074747516	0.9523470839260312	0.019777008582008	0.8720659105857242	0.0223353915543632	SVM_chromosome_STRICT_metrics.csv
SVM_Tuned	chromosome	STRICT	0.9191919191919192	0.9685457516339868	0.8571428571428571	1	0.9230769230769232	0.862122687439143	0.0211719639520021	0.9378905735003296	0.0146197052478685	0.8066085271317828	0.026942597464725	0.9415362731152204	0.0315757434331259	0.868287324269392	0.0188277379118478	SVM_chromosome_STRICT_TUNED_metrics.csv
ExtraTrees	combined	RELAXED	0.8585858585858586	0.9415849673202614	0.84	0.875	0.8571428571428571	0.8239532619279455	0.0358183779808201	0.9034120754258752	0.031280397571606	0.819247154130875	0.0377354372219271	0.8143669985775249	0.0619177123898495	0.8158477747153545	0.0418526024016978	ET_combined_RELAXED_metrics.csv
ExtraTrees_Tuned	combined	RELAXED	0.8383838383838383	0.9395424836601306	0.82	0.8541666666666666	0.8367346938775511	0.8239208049334632	0.0320039790791567	0.9017801755542448	0.0303873928415897	0.8110764610764611	0.0440878268455251	0.830298719772404	0.0533012640435358	0.8192992454197274	0.035191095790602	ET_combined_RELAXED_TUNED_metrics.csv
ExtraTrees	combined	STRICT	0.8888888888888888	0.9738562091503268	0.8936170212765957	0.875	0.8842105263157894	0.880168776371308	0.0168372047092113	0.9453718384623392	0.0165573836143673	0.8586804252657911	0.0195774673558	0.8994310099573257	0.0198770219573741	0.8785051280054612	0.0178654419014015	ET_combined_STRICT_metrics.csv
ExtraTrees_Tuned	combined	STRICT	0.8888888888888888	0.9705882352941176	0.8775510204081632	0.8958333333333334	0.8865979381443299	0.8903602726387538	0.0219610845998878	0.962117753183222	0.0156379490487643	0.8589053436935336	0.0323425798190105	0.9258890469416784	0.0349865263852262	0.890485876981384	0.0229296027146288	ET_combined_STRICT_TUNED_metrics.csv
ExtraTrees	plasmid	RELAXED	0.7444444444444445	0.8184523809523809	0.7111111111111111	0.7619047619047619	0.735632183908046	0.7730829420970265	0.0187025686784262	0.8578352134853683	0.0280760932390497	0.7490526294795744	0.0294438306140769	0.7871657754010696	0.0498962290713556	0.766129736717972	0.0220463555814021	ET_plasmid_RELAXED_metrics.csv
ExtraTrees_Tuned	plasmid	RELAXED	0.7444444444444445	0.8288690476190476	0.7111111111111111	0.7619047619047619	0.735632183908046	0.7730046948356807	0.0197152045645862	0.8596289013471676	0.0211990710967868	0.7616666666666667	0.0371184290855335	0.7631016042780749	0.0535987893618216	0.7604393241893241	0.0231596968583968	ET_plasmid_RELAXED_TUNED_metrics.csv
ExtraTrees_Tuned	plasmid	STRICT	0.6888888888888889	0.7274305555555556	0.64	0.7619047619047619	0.6956521739130435	0.714319248826291	0.0238867628164459	0.767860366699376	0.0161532333582583	0.6470253719168683	0.024974094887381	0.8759358288770052	0.0337619125511542	0.7437481198930206	0.0208348275710808	ET_plasmid_STRICT_TUNED_metrics.csv
ExtraTrees	plasmid	STRICT	0.6888888888888889	0.7274305555555556	0.64	0.7619047619047619	0.6956521739130435	0.714319248826291	0.0238867628164459	0.767860366699376	0.0161532333582583	0.6470253719168683	0.024974094887381	0.8759358288770052	0.0337619125511542	0.7437481198930206	0.0208348275710808	ET_plasmid_STRICT_metrics.csv
ExtraTrees	chromosome	RELAXED	0.8585858585858586	0.9340277777777776	0.8269230769230769	0.8958333333333334	0.86	0.8238883479389807	0.0178018256197466	0.9081753287305278	0.0181796613070078	0.8017015783606173	0.0313253766586475	0.8463726884779517	0.0395309901460241	0.8223741171109593	0.0185071097364623	ET_chromosome_RELAXED_metrics.csv
ExtraTrees_Tuned	chromosome	RELAXED	0.8585858585858586	0.934640522875817	0.8269230769230769	0.8958333333333334	0.86	0.8188250567997402	0.0173908925788708	0.9068609270374356	0.0196397859895749	0.7931523206008333	0.0250762393101462	0.8463726884779517	0.0428918114816145	0.8179890285153443	0.0200517315741595	ET_chromosome_RELAXED_TUNED_metrics.csv
ExtraTrees_Tuned	chromosome	STRICT	0.8888888888888888	0.9673202614379084	0.8363636363636363	0.9583333333333334	0.8932038834951457	0.8850697825381371	0.0335620703568826	0.939326926412934	0.0270820912926968	0.8435081671485408	0.0333596090115764	0.9362731152204836	0.0520431525566048	0.8867629739334877	0.0341484672236029	ET_chromosome_STRICT_TUNED_metrics.csv
ExtraTrees	chromosome	STRICT	0.898989898989899	0.963235294117647	0.8653846153846154	0.9375	0.9	0.8722817267121064	0.0337477833547696	0.9253232661416232	0.0275501467516743	0.8395193056637364	0.0321011468908006	0.9099573257467994	0.0490054545273223	0.872729579490384	0.0335476994648017	ET_chromosome_STRICT_metrics.csv
RF		STRICT	0.8888888888888888	0.9587418300653594	0.8490566037735849	0.9375	0.8910891089108911	0.8748458292762091	0.0331205141524371	0.933308902612497	0.0250157776292199	0.8431673243117552	0.0273857608213641	0.9098150782361308	0.0547558692084633	0.8746001094738792	0.034552100786687	RF_Chromosome_STRICT_metrics.csv
RF	combined	RELAXED	0.8484848484848485	0.934027777777778	0.8235294117647058	0.875	0.8484848484848485	0.8137293086660176	0.0378858638884571	0.9030124813516982	0.038083878768711	0.7978960498960499	0.057861822944354	0.830298719772404	0.0767340612855928	0.8105412302254408	0.040460047994258	RF_combined_RELAXED_metrics.csv
RF_Tuned	combined	RELAXED	0.8585858585858586	0.9305555555555556	0.8269230769230769	0.8958333333333334	0.86	0.8061019149626745	0.0417386601038866	0.9012503903132916	0.0393159151355684	0.7874025604551921	0.0552327089784504	0.8248933143669985	0.0824623431669636	0.8028484848484849	0.0466421029409963	RF_combined_RELAXED_TUNED_metrics.csv
RF	combined	STRICT	0.8888888888888888	0.97140522875817	0.8775510204081632	0.8958333333333334	0.8865979381443299	0.8878610840636159	0.0242608163620602	0.956136982618048	0.0171275847490342	0.8649484875415556	0.0317026425360436	0.9099573257467994	0.027193468185092	0.886601789283335	0.0250375899329758	RF_combined_STRICT_metrics.csv
RF_Tuned	combined	STRICT	0.8888888888888888	0.9722222222222222	0.8775510204081632	0.8958333333333334	0.8865979381443299	0.8903602726387538	0.0261311260561373	0.961068070638032	0.0153910416199121	0.8655910796669669	0.0307932208952071	0.9150782361308676	0.0395632242185311	0.8891416419837472	0.0280659739252399	RF_combined_STRICT_TUNED_metrics.csv
RF_Tuned	plasmid	RELAXED	0.7444444444444445	0.8417658730158729	0.7111111111111111	0.7619047619047619	0.735632183908046	0.7561032863849765	0.0372808171364755	0.8589976621710369	0.0171628265770601	0.7344472551369103	0.0664884904560606	0.7750445632798575	0.0444904931421658	0.751378307685812	0.0299739543198049	RF_plasmid_RELAXED_TUNED_metrics.csv
RF	plasmid	RELAXED	0.7333333333333333	0.8407738095238095	0.6956521739130435	0.7619047619047619	0.7272727272727273	0.772848200312989	0.043149906149143	0.8597198662214142	0.0337388260301064	0.7570905821693519	0.0696064527819943	0.7809269162210339	0.0483962964023115	0.7659447798578234	0.0376901588373097	RF_plasmid_RELAXED_metrics.csv
RF_Tuned	plasmid	STRICT	0.6888888888888889	0.732390873015873	0.64	0.7619047619047619	0.6956521739130435	0.7115023474178404	0.0271759734180187	0.7689654472936206	0.0150314589830974	0.6463155227598142	0.0259826622767684	0.8638146167557931	0.030394117061109	0.7391788083771206	0.0250527609018418	RF_plasmid_STRICT_TUNED_metrics.csv
RF	plasmid	STRICT	0.6888888888888889	0.728422619047619	0.64	0.7619047619047619	0.6956521739130435	0.714319248826291	0.0238867628164459	0.7668364255051562	0.0167807898750089	0.6470253719168683	0.024974094887381	0.8759358288770052	0.0337619125511542	0.7437481198930206	0.0208348275710808	RF_plasmid_STRICT_metrics.csv
RF	chromosome	RELAXED	0.8484848484848485	0.9242238562091504	0.8113207547169812	0.8958333333333334	0.8514851485148515	0.8162609542356376	0.0242152672037465	0.901760703257815	0.0270108537661348	0.7914137769172094	0.0227431982694547	0.8409672830725462	0.0563210332366699	0.8144612580402054	0.0289063291219258	RF_chromosome_RELAXED_metrics.csv
RF_Tuned	chromosome	RELAXED	0.8484848484848485	0.9264705882352942	0.8113207547169812	0.8958333333333334	0.8514851485148515	0.8187925998052579	0.028993671666803	0.9029514623737988	0.0273984482461992	0.7894951435608354	0.0289407936617286	0.8514935988620198	0.0555446931418959	0.8184741307992474	0.0328579121716283	RF_chromosome_RELAXED_TUNED_metrics.csv
RF_Tuned	chromosome	STRICT	0.8787878787878788	0.9579248366013072	0.8214285714285714	0.9583333333333334	0.8846153846153846	0.8799740344044142	0.0342179855845742	0.9416299483051728	0.0276575072899203	0.8379689033581854	0.026431095708248	0.9308677098150784	0.0574905241528978	0.8813867289305886	0.0357839405126936	RF_chromosome_STRICT_TUNED_metrics.csv
RF	chromosome	STRICT	0.8888888888888888	0.9587418300653594	0.8490566037735849	0.9375	0.8910891089108911	0.8748458292762091	0.0331205141524371	0.933308902612497	0.0250157776292199	0.8431673243117552	0.0273857608213641	0.9098150782361308	0.0547558692084633	0.8746001094738792	0.034552100786687	RF_chromosome_STRICT_metrics.csv
