## appendix 6 for "Integrated Machine Learning-PanGWAS Reveals Chromosome-Encoded Persistence Networks and Plasmid Plasticity in Recurrent Urinary Tract Infection in *Escherichia coli*" (part 1 of 2)

### Sheet: Final_ML_Feature_Sets
Table :11 ML based Significant Features for rUTI and UTI isolates discrimination
Gene	rUTI_count	UTI_count	rUTI_proportion	UTI_proportion	Difference_rUTI_minus_UTI
group_10205	135	74	0.56962	0.291339	0.278282
group_8601	119	61	0.50211	0.240157	0.261952
cbtA~~~cbtA_1~~~cbtA_2~~~cbtA_3	174	122	0.734177	0.480315	0.253862
ldrD_1~~~ldrD_2~~~ldrD_3~~~ldrD	162	121	0.683544	0.476378	0.207166
group_6803	80	35	0.337553	0.137795	0.199757
group_6673	70	25	0.295359	0.0984252	0.196933
group_5512	74	31	0.312236	0.122047	0.190189
group_10462	62	19	0.261603	0.0748031	0.1868
cbeA_1~~~cbeA_2~~~cbeA_3~~~cbeA_4~~~cbeA~~~cbeA_5	69	27	0.291139	0.106299	0.18484
higB2_1	59	17	0.248945	0.0669291	0.182016
group_10611	93	54	0.392405	0.212598	0.179807
ldrD_2	55	17	0.232068	0.0669291	0.165138
group_10305	73	37	0.308017	0.145669	0.162348
group_9085	90	56	0.379747	0.220472	0.159274
group_11078	43	9	0.181435	0.0354331	0.146002
klcA_2~~~klcA_3~~~klcA_1~~~klcA~~~klcA_4	120	93	0.506329	0.366142	0.140187
group_5473	50	22	0.21097	0.0866142	0.124356
klcA_1~~~klcA~~~klcA_3~~~klcA_2~~~klcA_5~~~klcA_6	118	96	0.49789	0.377953	0.119938
group_487	57	33	0.240506	0.129921	0.110585
group_4771	28	3	0.118143	0.011811	0.106332
klcA_5~~~klcA	46	25	0.194093	0.0984252	0.0956676
group_8337	18	6	0.0759494	0.023622	0.0523273
metG_1~~~metG_2~~~metG	6	24	0.0253165	0.0944882	-0.0691717
glmU_3~~~glmU_1	1	22	0.00421941	0.0866142	-0.0823948
group_7827	1	25	0.00421941	0.0984252	-0.0942058
group_6554	8	34	0.0337553	0.133858	-0.100103
gadA~~~gadB_3~~~gadB_2~~~gadB	2	32	0.00843882	0.125984	-0.117545
group_11659	81	117	0.341772	0.46063	-0.118858
group_4412	8	42	0.0337553	0.165354	-0.131599
group_10489	13	48	0.0548523	0.188976	-0.134124
group_1721	7	45	0.0295359	0.177165	-0.147629
group_867	9	49	0.0379747	0.192913	-0.154939
mazF~~~mazF_1	116	165	0.489451	0.649606	-0.160155
btuB_3~~~cirA_1	19	63	0.0801688	0.248031	-0.167863
group_6498	10	55	0.0421941	0.216535	-0.174341
group_10976	32	80	0.135021	0.314961	-0.17994
group_12145	31	83	0.130802	0.326772	-0.19597
group_9621	7	58	0.0295359	0.228346	-0.198811
agaC_2	4	55	0.0168776	0.216535	-0.199658
group_12144	24	81	0.101266	0.318898	-0.217632
group_9743	15	73	0.0632911	0.287402	-0.22411
group_12142	25	84	0.105485	0.330709	-0.225223
group_852	54	119	0.227848	0.468504	-0.240656
group_11500	30	97	0.126582	0.38189	-0.255307
espC	15	81	0.0632911	0.318898	-0.255606
group_9905	47	116	0.198312	0.456693	-0.258381
group_3974	2	69	0.00843882	0.271654	-0.263215
flu_1~~~flu_2~~~flu~~~flu_3~~~flu_4	70	142	0.295359	0.559055	-0.263696
group_7498	48	121	0.202532	0.476378	-0.273846
papA~~~papA_2~~~papA_1	47	123	0.198312	0.484252	-0.28594
group_9306	40	116	0.168776	0.456693	-0.287917
group_10659	4	81	0.0168776	0.318898	-0.30202
group_8676	29	112	0.122363	0.440945	-0.318582
group_5784	17	105	0.07173	0.413386	-0.341656
gadB_1~~~gadB~~~gadA	28	119	0.118143	0.468504	-0.35036
tufB~~~tuf1	118	237	0.49789	0.933071	-0.435181
Highlighted rows represents rUTI specific feature sets

### Sheet: SHAP_Results
Table : 12 SHAP results for the ML-Based Features sets
agaC_2	btuB_3~~~cirA_1	cbeA_1~~~cbeA_2~~~cbeA_3~~~cbeA_4~~~cbeA~~~cbeA_5	cbtA~~~cbtA_1~~~cbtA_2~~~cbtA_3	espC	flu_1~~~flu_2~~~flu~~~flu_3~~~flu_4	gadA~~~gadB_3~~~gadB_2~~~gadB	gadB_1~~~gadB~~~gadA	glmU_3~~~glmU_1	group_10205	group_10305	group_10462	group_10489	group_10611	group_10659	group_10976	group_11078	group_11500	group_11659	group_12142	group_12144	group_12145	group_1721	group_3974	group_4412	group_4771	group_487	group_5473	group_5512	group_5784	group_6498	group_6554	group_6673	group_6803	group_7498	group_7827	group_8337	group_852	group_8601	group_867	group_8676	group_9085	group_9306	group_9621	group_9743	group_9905	higB2_1	klcA_1~~~klcA~~~klcA_3~~~klcA_2~~~klcA_5~~~klcA_6	klcA_2~~~klcA_3~~~klcA_1~~~klcA~~~klcA_4	klcA_5~~~klcA	ldrD_1~~~ldrD_2~~~ldrD_3~~~ldrD	ldrD_2	mazF~~~mazF_1	metG_1~~~metG_2~~~metG	papA~~~papA_2~~~papA_1	tufB~~~tuf1
4.76304e-05	0.00509358	-0.00476692	-0.0116159	0.000176727	0.0047905	0.00174651	0.0101012	3.14281e-05	-0.00664478	-0.00920035	-0.00564268	0.00035593	0.00319902	0.00711902	-0.0172075	-0.0109941	-0.0200266	-0.0176765	-0.0146921	-0.00413957	-0.00251491	-0.00455787	0.00157565	0.0027408	-0.00697986	-0.00802153	-0.00938369	-0.0063329	0.00405404	0.00453818	0.000354935	-0.0322342	-0.0099903	-0.0117819	0	-0.00197875	0.00438831	-0.01754	-0.000113319	-0.0425609	-0.0207083	-0.0224463	-4.07737e-05	0.000266289	0.00141488	-0.00377822	-0.0235735	-0.0224669	0.00310262	-0.00533906	-0.0121807	0.0101891	-0.000354149	-0.0196829	-0.0488728
0.000722828	0.011617	-0.00521198	-0.0255604	0.00155363	0.00860652	0.00623204	0.0661689	0.00043269	-0.0138765	-0.00658812	-0.00251829	0.00171608	0.0102091	0.0483715	0.0104599	-0.00609481	0.0065526	0.0378285	0.00669854	0.00743301	0.000508885	0.00378091	0.00563384	0.0109688	-0.00707907	-0.00683422	-0.00773888	0.00996733	0.0402966	0.0200109	0.00254334	-0.0159045	-0.0072284	0.0175782	0	-0.00193238	0.0202689	-0.0187065	0.000477196	0.0245204	-0.0177727	0.019389	-2.88514e-05	0.00136427	-0.00271922	-0.00052095	-0.0401453	0.0113619	0.00961824	-0.0142311	-0.00602114	-0.0117436	-9.99885e-05	0.0155399	0.356809
0.000657558	0.0138017	-0.007141	0.0306882	0.000960255	0.0105077	0.00633295	0.0557549	0.000359554	-5.47414e-05	-0.00487288	-0.00290858	0.00181349	0.00596627	0.0572715	0.0106654	-0.00877554	0.00360273	0.0324928	0.00829825	0.00689908	-0.00539404	0.00598951	0.00758398	0.0116393	-0.00805439	-0.00808307	-0.00706377	-0.00527466	0.038772	0.0177757	-0.0019692	-0.0176777	-0.0135125	0.0178722	0	-0.00176845	-0.0348156	-0.0173741	0.000257466	0.0214252	-0.0355963	0.0272689	-1.1059e-05	-0.00443511	-0.00261082	0.00334773	-0.0320229	-0.0194912	0.00876251	-0.00833258	-0.00840427	-0.0125018	0.000206906	0.0148468	0.397216
0.000765512	-0.0603511	-0.0106903	-0.0109788	0.00131962	0.0188867	0.00537437	0.0536268	1.21917e-05	-0.0221514	0.0503871	0.0366274	0.00231885	0.0173747	0.0396234	0.013957	-0.0209625	0.0094588	-0.00330154	0.0134766	0.00607909	0.00456742	0.000584043	0.00349896	0.00805556	-0.0157632	-0.0158155	-0.0292953	-0.00235572	0.0165272	0.0156726	0.00568311	-0.0397651	-0.00769874	-0.0272448	0	-0.00253409	0.0270525	-0.0212711	-0.000188618	0.0259101	-0.0281181	-0.0137903	-6.85476e-05	0.000838001	0.00970647	-0.00931331	-0.0679326	0.0300411	-0.022332	-0.0103094	-0.0175506	0.0600542	0.0011022	-0.0156257	-0.0536229
-0.00195641	0.0056463	-0.00357284	0.00821338	-0.00135782	-0.0168391	0.0014749	0.00471702	3.99411e-05	-0.00413479	-0.0055959	-0.0035746	0.000507393	0.00577695	-0.114748	0.00428624	-0.00680948	-0.00666684	0.0188417	0.00219659	0.00152186	0.000508307	0.000141735	-0.0227126	0.002074	-0.00813858	-0.00733457	-0.00908521	-0.00516816	-0.0328447	-0.0474237	-0.000573246	-0.0122553	-0.00853008	-0.00924034	0	-0.00277699	-0.0253326	-0.0125791	-5.54696e-06	-0.0133089	0.0236308	-0.0133195	0.000290915	-0.00259142	0.00168352	-0.000604454	0.00851094	0.0065136	0.00303408	-0.0145483	-0.00995932	-0.0209667	-0.000569802	-0.00741338	-0.0369704
0.000373994	0.0117518	-0.00383923	-0.0113271	0.0011288	0.00715645	0.00447803	0.0305084	0.000230945	0.023193	-0.00385537	-0.0018826	0.000841574	-0.0138919	0.0394246	0.0104902	-0.00659184	0.0102469	0.0159048	0.00756263	0.00460177	0.00191598	0.00537404	0.00769952	0.00824237	-0.00828025	-0.0033823	-0.00601215	-0.00504495	0.0509965	0.0144033	0.0050875	-0.0173132	-0.00846852	0.0122371	0	-0.00151734	0.0191758	0.0529709	0.000248538	0.0185717	-0.00939542	0.0276573	-2.00911e-05	0.000766753	-0.00100272	0.000836785	-0.025405	-0.0153226	0.0126253	-0.00508421	-0.00652563	-0.0200834	0.00100986	0.013012	0.357403
0.00146318	0.0188746	-0.00499761	-0.000686146	0.00169602	0.0211376	0.00822438	0.0941538	0.000103796	0.0520999	-0.0114629	-0.00729089	0.00213179	0.00934064	0.0385806	0.01656	-0.0164646	0.0154975	-0.00989539	0.0134808	0.00446523	0.00410772	0.000574935	0.0113967	0.0107196	-0.0102192	-0.0117532	-0.0137441	-0.0181892	0.0481025	0.0246029	0.0104031	-0.0178421	-0.0222364	0.0173809	0	-0.00369906	0.0425455	0.0683171	-2.34584e-05	0.0319425	-0.0273346	0.0158485	-4.62512e-05	0.000744674	-0.00139767	0.0555208	0.0469285	-0.0604322	0.0176494	0.0271198	-0.013214	-0.0302459	0.00250081	0.00942652	-0.0399958
0.000361747	0.00826357	-0.00563755	0.0147427	0.000535816	-0.0147874	-0.0537773	-0.107513	-0.00284315	-0.00239623	-0.00435227	-0.00360985	0.000830532	0.0163135	0.00584825	0.00382497	-0.0215301	0.000522008	0.0164692	0.00300207	0.000804337	-0.000633963	0.000452774	0.00128534	0.00378111	-0.0127438	-0.0133662	-0.0117541	-0.0120919	-0.0518043	0.00504417	-0.0083166	0.0778986	-0.00760767	0.00124315	0	-0.00415182	-0.0283589	-0.00985591	1.59417e-06	0.00400983	-0.0414929	0.00255635	-0.000192763	0.000309757	-0.0015525	0.00129918	-0.0260798	0.00536887	0.0113486	0.00200323	-0.0102249	-0.0164037	-0.000932651	0.00256719	-0.082455
-0.00419163	-0.0381754	-0.00610779	0.0109439	-0.00266267	-0.0168917	0.00170259	0.00365783	1.37389e-05	-0.00415019	-0.0029537	-0.00523194	0.000210789	0.00472626	0.00479998	0.00161091	-0.00751651	0.000822655	0.0126107	-0.00922368	-0.00682189	-0.0013476	0.000242183	-0.0259486	0.0024244	-0.00800626	-0.00696132	-0.00602082	-0.010186	-0.0415243	-0.0636386	-0.00138633	-0.0268697	-0.0100038	-0.00918203	0	-0.00238881	-0.0249168	-0.00816106	-7.66431e-06	-0.0235841	0.0222746	-0.00918502	0.000207762	-0.00272873	0.00188756	-0.00265234	0.0076876	0.00320843	0.00385755	-0.00141972	-0.00901875	-0.0120323	-0.000180601	-0.0117401	-0.049833
0.00062114	0.0129791	-0.00277534	-0.00284911	-0.00231219	-0.0144942	0.0068913	0.0278277	0.000344887	0.0115665	-0.00289299	-0.00173103	0.00253603	-0.0104842	0.0554675	0.00370469	-0.00525063	0.00260504	0.0220252	0.00706369	0.00646957	0.00163624	0.00294072	0.00759103	-0.076763	-0.0061531	0.0396282	-0.00771248	-0.00514732	0.0385788	0.0270374	0.00421593	0.170008	0.0587189	-0.00629106	0	0.0396103	-0.0253823	0.0636407	0.000347989	-0.0176378	0.0717925	-0.0199103	-9.79427e-06	0.00135178	0.00219528	-0.00138291	0.0257696	-0.000655912	0.00337032	-0.000769791	-0.00621972	-0.00258259	-3.22827e-05	0.0166599	0.0827469
-0.00218073	0.00233283	-0.00331558	0.00907562	-0.00119743	-0.014429	0.0013672	-0.0444304	1.16098e-05	0.00148866	-0.00431943	-0.0026056	0.000208758	0.00336198	-0.0695517	0.00212879	-0.00709134	-0.00723331	0.00727054	0.000543501	0.000651946	0.000102379	0.000171471	-0.0170755	0.00186385	-0.00732314	-0.00521809	-0.00471599	-0.00874562	-0.0269609	-0.0465285	-0.000848464	-0.0145551	-0.00298112	-0.00631974	0	-0.00183826	-0.0208647	-0.0122476	-1.36007e-05	-0.00908418	-0.0174576	-0.0118511	0.000224891	-0.00188907	0.00173462	-0.00177851	0.00624801	0.000889847	0.00276276	-0.00310798	-0.00744723	-0.0110715	-0.000245876	-0.00820181	-0.028666
0.000435227	0.00875435	-0.00654394	-0.015269	0.000675662	-0.0192306	0.00482958	0.0231965	4.29671e-05	0.0136865	-0.00629472	-0.00954848	0.001411	0.0155222	0.0122307	0.00524166	-0.0240645	0.00581527	-0.0348943	0.00607351	0.00207858	0.000394659	0.000606095	0.00309772	0.00575596	-0.0177468	-0.0125643	-0.0114184	-0.0214836	-0.0869674	0.00782797	-0.0345279	-0.0400884	-0.0182601	0.0101747	0	-0.00317863	0.00552075	-0.0335046	-7.69883e-05	0.0103866	0.0243447	0.00519499	-9.48539e-05	0.000552883	-0.000862428	0.0181085	0.0277048	-0.0518793	0.0102189	1.39904e-05	-0.0213108	-0.0281928	-0.000739672	-0.0126462	-0.0603492
0.000529655	0.0135396	-0.00302314	-0.0170141	-0.00480202	-0.0277799	0.00720459	-0.0605864	0.000369951	0.0127662	-0.00516265	-0.00212597	0.00301538	-0.0115713	0.0713784	0.00714045	-0.00712762	0.00810537	0.0133027	0.00252245	0.00270593	0.000509974	0.000832011	0.00834286	0.0102367	-0.00922338	0.0715802	-0.00708532	-0.00888526	0.0416745	0.0262333	0.00559043	0.12806	0.0889432	0.00387106	0	0.0630706	-0.0325284	0.073889	3.77693e-05	-0.00648494	0.150619	0.00616071	-0.000181929	0.000623235	0.00337622	-0.00422969	0.0259306	-0.000164566	0.00685104	-0.00110276	-0.00647523	-0.0103721	-0.00036293	0.0042325	-0.0452856
-0.00289359	0.00589861	-0.00632103	0.0168797	-0.00360173	-0.0265514	0.00239012	0.0055934	9.46151e-05	-0.00413994	-0.00672242	-0.00768073	0.000605844	0.0050574	0.00943204	0.00188109	-0.0106597	0.00142469	0.00804867	-0.0189807	-0.0102627	-0.00592142	0.000249585	-0.0370035	0.00369972	-0.0120122	-0.00817191	-0.0121237	-0.0074771	0.0064632	-0.0863508	-0.00096633	-0.0360953	-0.0149166	-0.0124352	0	-0.00433784	-0.0186741	-0.01446	3.12643e-06	-0.0257544	0.0323866	-0.0166829	0.000329592	-0.00238343	0.00330156	-0.00710136	0.012623	0.00282265	0.00597818	-0.00111873	-0.0136097	-0.0126227	-0.000506046	-0.0133667	-0.0499632
0.000871146	0.00994185	-0.00352276	0.00919989	0.00130287	0.0214896	0.0067353	0.0636966	3.13959e-05	-0.0105633	-0.00603808	-0.00472715	0.00229004	0.0120722	0.0427018	0.00873279	-0.00494667	0.0102109	-0.0395627	0.00524746	0.00339954	0.000920078	0.00711577	0.00576678	0.0128588	-0.00791997	-0.00769154	-0.00856577	0.00798997	0.0427258	0.0191842	0.00461125	-0.011149	-0.00830724	0.0205657	0	-0.00223609	0.0202937	-0.0203433	0.000375216	0.0329929	-0.0136989	0.0273988	-1.77666e-05	0.000926069	-0.00180266	-0.00214475	-0.0164316	0.00912468	0.0104648	0.00976393	-0.00486308	-0.0105356	0.000151103	0.0138782	0.314168
0.000704178	0.0218041	-0.00251178	-0.0138948	0.00211301	0.00747113	0.00689112	-0.0584921	0.000239068	0.0336456	0.0167313	-0.00175066	0.00218594	0.0041818	0.0473046	0.0071839	-0.00603077	0.00612192	0.0280647	0.00601237	0.0010911	0.000387985	9.75188e-05	0.00526775	0.0149333	0.173283	-0.00576451	-0.00701468	0.0362815	0.0331629	0.0235756	0.00267818	-0.00820618	0.0644455	0.0144907	0	-0.00189293	0.0160881	0.0594847	-1.64491e-05	0.00526794	0.11759	0.0105074	-7.68363e-06	0.000751494	-0.00097502	-0.000659865	-0.0210481	-0.0106643	0.00385234	0.00321668	-0.00531693	-0.01959	9.06176e-05	0.0068444	-0.0184792
0.00059052	0.012615	-0.00267203	-0.0108007	0.000579125	0.0153661	0.00736348	0.105309	0.000140951	0.0172751	-0.00691839	-0.00347934	0.00200464	-0.0319478	0.0573442	0.010341	-0.00909464	0.0134841	-0.0079961	0.0180038	0.0044238	0.00334242	0.000478092	0.00874083	0.00972673	-0.00738804	0.0671596	0.0733382	-0.00673039	0.0207172	0.0138502	0.00615889	0.239617	-0.00697652	-0.00708815	0	-0.00273361	0.0240829	-0.0314147	6.69452e-05	-0.0348142	-0.0221112	-0.0174188	-0.000205477	0.000615441	0.0031047	-0.00537331	0.0156881	-0.0314798	0.00183427	0.00788671	0.0659731	0.030341	0.000450821	-0.00411593	-0.0208643
-0.00439746	0.00550846	-0.00512232	0.010131	-0.00233801	-0.0141904	0.00157028	0.00280393	2.9193e-05	-0.00358319	-0.00508194	-0.00513651	0.000365845	0.00584986	0.00906987	0.00193418	-0.0147635	0.0010781	0.00990104	-0.0107778	-0.00820187	-0.0025413	0.000465315	-0.037234	0.00296226	-0.0100502	-0.0098958	-0.00808823	-0.00883238	-0.0433135	-0.0589334	-0.000736627	-0.0318093	-0.00888256	-0.0137321	0	-0.00285406	-0.0246831	-0.0131014	-2.06955e-06	-0.0204648	0.027611	-0.01499	0.000289397	-0.00191348	0.00225326	-0.00549613	0.0101929	0.0038595	0.00472241	-0.00957391	-0.00966567	-0.0134262	-0.000321199	-0.0132332	-0.0512705
0.000504901	0.0172704	-0.00460577	-0.0127741	0.000505059	-0.0406965	0.00563905	0.0797456	9.4904e-05	0.0328314	0.0594388	0.0551892	0.00299809	-0.0318614	0.0587399	0.00819404	-0.0157639	0.0142015	-0.0192098	0.0111934	0.00827565	0.00241779	0.000715994	0.0119878	0.0152175	-0.0113553	-0.0202066	0.0858101	-0.0120298	0.0183701	-0.14151	0.00516051	0.166607	-0.0149052	-0.00872332	0	-0.00288354	0.0402913	-0.032991	3.29139e-05	-0.0114759	-0.0222463	-0.0157024	-0.000411326	0.000786152	0.00372655	-0.00150345	0.0532268	-0.0509047	-0.00132882	0.0140977	-0.0140437	0.0462613	-0.00219824	-0.00639861	-0.0335129
-0.00320197	0.00383388	-0.0031243	0.00650427	-0.00231171	-0.0155165	0.00189797	0.00583464	1.02041e-05	-0.00269578	-0.00572926	-0.00421034	0.00023445	0.00585674	-0.070031	0.00179724	-0.0060266	-0.00955811	0.0155248	0.00233596	0.00169536	0.000535377	0.00016511	-0.0317387	-0.0295816	-0.00842863	-0.00699165	-0.00517485	-0.00935819	-0.0287553	-0.0545769	-0.00149048	-0.0112171	-0.00414649	-0.00623883	0	-0.00250693	-0.0248679	-0.0101629	-1.39418e-05	-0.0152963	0.013619	-0.0109879	0.00030977	-0.00248762	0.0021303	-0.00410067	0.0101025	0.00220841	0.00449314	-0.0130236	-0.00694023	-0.013934	-0.000109297	-0.0102911	-0.0345779
0.000488436	0.0169762	-0.00740013	-0.0236496	0.00203584	0.0227678	0.00557096	-0.14501	0.000242476	-0.0306552	0.0547723	0.0276853	0.00231536	-0.00771022	0.0278527	0.0149312	-0.0179678	0.00775002	0.0165227	0.00794372	0.00196199	0.000229265	0.000971902	0.0048498	0.0109329	-0.016149	-0.0067199	-0.00898515	-0.00988857	0.0361016	0.0124064	0.00496824	-0.0174482	0.0589565	0.00890899	0	-0.00371367	0.0155264	0.0566424	7.61203e-05	0.00384049	-0.0799158	0.0118531	-3.4184e-05	-0.00811333	-0.00189346	-0.00731733	-0.0546528	0.00144984	0.0145365	0.00968031	-0.0112682	-0.0373383	0.000783776	0.00765129	-0.0886114
0.000218455	0.00672604	-0.0042943	-0.0233436	0.000468923	0.00816803	0.00340392	-0.0953158	7.93969e-05	-0.019936	-0.0100913	-0.0070619	0.000399047	0.011018	0.0082149	0.00429422	-0.0223556	0.00223591	0.0176189	0.00183528	0.00116896	0.00051225	0.000726679	0.00166037	0.00355828	-0.0120923	-0.00585513	-0.0104899	-0.00682215	0.00880389	0.00667362	0.000312472	-0.0185083	-0.018108	0.00556542	0	-0.00305423	0.00603328	-0.0175208	4.57495e-05	0.00746394	-0.0368623	0.00579243	-3.30558e-05	0.000213896	-0.000808299	-0.00110918	-0.0272235	-0.0298366	0.0085395	-0.00669011	-0.0112669	-0.0162747	-0.000431854	0.00389078	-0.103198
0.000759101	0.0126424	-0.00880717	-0.00805096	8.85803e-05	0.0297446	-0.0975239	0.0336971	0.000254738	-0.0098411	-0.0102439	-0.00452862	0.00242446	0.013445	0.0431893	0.00970184	-0.011504	-0.0203895	0.0751543	-0.0192078	-0.0352057	-0.00708006	0.00605823	0.00588065	0.0163788	-0.00896939	-0.00961776	-0.014373	0.000327284	0.0264675	0.0168174	0.00133368	-0.0378947	-0.0117335	-0.0194256	0	-0.00153983	0.0163882	-0.0363063	0.000613713	-0.0656202	0.0503398	-0.0550525	-1.93614e-05	0.00187849	0.00747918	-0.0078614	-0.0100926	0.0211516	-0.0505081	0.0322795	-0.0100287	0.0320528	-0.0014749	0.0384585	0.293946
0.000439846	0.0144332	-0.00179926	-0.0120215	0.0011636	-0.0129012	0.00814157	0.119803	0.0002634	-0.012198	-0.00597178	-0.00218812	0.00119236	0.00955901	0.0371919	0.0167096	0.0569754	-0.0148184	0.0235506	0.0105391	0.00563084	0.0010302	0.00412601	0.00916881	0.0101195	-0.0056387	-0.00826554	-0.00898654	0.00757493	0.0229241	0.0175774	0.00203518	-0.0113775	-0.00651462	0.0210377	0	-0.00115653	0.0248572	-0.0200926	0.000225306	0.0403116	-0.0253566	0.0258031	-9.52237e-05	0.00157814	-0.00155637	-0.0016713	0.0189194	0.00859893	0.00460792	0.00459099	0.0307639	0.0162185	0.00122709	0.0159973	0.158333
6.43751e-05	0.00326092	-0.00447909	0.0061962	-0.00307147	-0.0114011	-0.0304083	-0.0441614	-0.000643346	-0.00522294	-0.00364744	-0.0040947	-0.0060078	0.00458618	-0.0814915	0.00167341	-0.00906738	0.000750847	0.0101873	0.00167577	0.000671676	0.000418234	0.00043787	-0.0164369	0.00193771	-0.00654205	-0.0053478	-0.00861539	-0.0052542	0.004127	0.00220532	-0.000630139	-0.015352	-0.00372356	-0.00721952	0	-0.00297339	-0.0242902	-0.0126169	-4.06574e-06	-0.0137285	-0.0166017	-0.0172904	-4.35953e-05	0.000108421	0.00183113	0.00107523	-0.00854327	0.00334704	0.00373418	0.000311191	-0.00663573	-0.0097008	-0.000187528	0.00145771	-0.0550032
0.000452239	-0.0808126	-0.0135938	-0.0177885	0.00105853	-0.025382	0.00518016	0.0555507	0.000212771	0.0338843	-0.00240803	-0.0050869	0.00198317	-0.0416226	0.0213288	0.0112368	-0.028501	0.00402511	0.0258976	0.00860422	0.00297712	0.000920445	0.000553585	0.00411714	0.00805445	-0.0175851	-0.0173962	-0.0178193	0.0208921	0.00587587	0.0102618	-0.0707223	-0.0229415	-0.0220466	0.00682158	0	-0.00179356	0.0204263	-0.0435536	0.000100053	0.0209694	-0.0176395	0.00633714	-0.000230557	0.000454712	-0.00233705	-0.0112463	-0.0387818	-0.0216013	0.00598395	0.00280578	0.0403273	0.0385707	-0.00034518	0.00488314	-0.0874682
6.27751e-05	0.00486935	-0.0062085	-0.00699395	0.000245263	0.00499728	0.00311838	0.00999911	6.74355e-05	0.0117813	-0.00847345	-0.00382334	0.000520678	0.00358141	0.006471	-0.0257365	-0.0120422	-0.0202077	-0.00972408	-0.0165864	-0.0112195	-0.0029009	-0.00616584	0.000965446	0.00416631	-0.0116829	-0.00989516	-0.00651016	-0.0109237	0.00719326	0.00403221	0.00207526	-0.0507159	-0.020286	-0.0201614	0	-0.0021475	0.0044174	-0.0169214	6.87499e-05	-0.040238	-0.0211564	-0.0119854	-2.05187e-05	0.000334972	0.00237692	-0.0100047	-0.0223428	-0.0298675	0.00383032	-0.00398693	-0.00784238	0.0143512	-0.00015457	-0.00967039	-0.0435208
0.00122268	0.00905446	-0.0140257	-0.0124681	-0.000229096	0.0136686	0.00662879	0.0410108	0.000230236	0.0284616	-0.0101587	-0.00415547	0.00256978	-0.0500191	0.0373938	0.00417477	-0.0130649	0.00704637	-0.0779179	0.00839063	0.00942841	0.00169215	0.00570807	0.00646859	0.0127221	-0.0106599	0.0409961	-0.0189739	-0.00474477	0.0284661	0.0137339	-0.0595178	-0.0371328	-0.0140301	-0.0270899	0	-0.00203244	0.0148802	-0.0296592	0.000634	-0.0610931	-0.013748	-0.070552	-2.95228e-05	0.000437041	0.00454394	-0.00148524	-0.0286227	0.0119831	0.00696127	-0.0472015	-0.0171295	-0.0395039	-0.00209718	0.0302232	0.237495
0.000885453	0.0179717	-0.0034618	0.0201662	0.00198024	-0.0239977	-0.116954	-0.151578	0.000211567	0.0359749	-0.00693403	-0.00646572	0.00254149	0.00735109	0.0342964	0.00595834	-0.00954703	0.012918	-0.0439533	0.00572552	0.00377708	0.00256307	0.000738571	0.00706558	0.0130444	0.240642	-0.0115917	-0.0152064	0.0729308	0.0226727	0.0137179	-0.000415882	-0.0176132	-0.0224752	0.0132543	0	-0.00427174	0.0206379	0.0623855	-4.07443e-05	0.0185706	-0.0386884	0.0163865	-1.79439e-05	0.000445841	-0.00149345	-0.0194069	0.0411112	-0.0375158	0.011116	-0.0522803	-0.0116972	0.0173816	-0.0158314	0.0124675	-0.0492206
0.000408884	0.0180303	-0.00460278	0.0164083	0.00195715	-0.0094707	0.00701707	0.0706713	0.000115656	0.0184785	-0.00398049	-0.00415185	0.00257968	0.00831717	0.0463805	-0.0360235	-0.00789229	-0.0389552	-0.0317878	-0.0203729	-0.00770217	-0.00740056	-0.00326503	0.00809739	0.00987348	0.280223	-0.00858627	-0.0100567	0.0471187	0.00938317	0.0175626	0.00355162	-0.0185156	-0.0103193	0.0109278	0	-0.00199212	0.0312548	0.0282687	0.000967807	0.0437932	-0.0204311	0.0114682	-5.06784e-05	0.000300952	-0.00107504	-0.00625851	0.057441	0.0141047	0.00675402	0.0204144	0.0398244	0.0102843	0.00103955	-0.0166268	-0.0214103
0.00059132	0.0136982	0.0219383	-0.00779229	0.00152219	0.0177482	0.00342108	0.0429448	0.000173502	0.00629498	0.0168729	-0.00249202	0.00274418	0.00321358	0.0439407	0.00193566	-0.00372992	0.00588206	0.0137677	0.00331309	0.00226714	0.000847435	0.00306548	0.00520244	0.0132357	-0.00636295	-0.00792384	-0.00347096	-0.00439168	0.019948	0.0255761	0.000519662	0.124099	0.033651	0.00449623	0	-0.00232552	-0.0333022	-0.0144925	0.000198101	0.00826179	-0.0177458	0.0220247	-1.29412e-05	0.00100971	-0.00152305	-0.00364735	-0.012351	-0.0106697	0.00415689	0.00591637	-0.00460743	-0.0117755	0.000703664	0.00999883	0.269898
0.000623762	0.0109199	-0.00404946	-0.0240688	0.00163674	-0.0145452	0.00677161	0.0600464	0.000172799	0.0335572	-0.0108533	0.0350252	0.00347233	-0.0522954	0.0365125	0.00934586	-0.0221892	-0.0857697	-0.02807	0.0172808	0.00833364	0.00460524	0.000843304	0.00571106	0.0118228	-0.0147235	0.0692816	0.0989544	-0.0207178	0.0212974	0.014089	0.00621809	-0.0392806	-0.0269424	0.0125629	0	-0.002	0.0377857	-0.0408321	-1.78949e-05	0.0233489	-0.0191074	0.0124057	-0.000380656	0.000914144	-0.00131585	-0.00865226	0.0454918	-0.0854798	0.00712817	0.0337442	-0.0153243	0.0446583	-0.0541362	-0.0104483	-0.0605223
0.000222471	0.0142836	-0.0111924	-0.020604	0.00239002	0.025182	0.00641435	-0.146519	0.000188116	0.0394104	0.0384155	0.0228157	0.00204323	-0.0144027	0.0271733	0.0129684	-0.0204586	0.00897414	0.0160593	0.00824068	0.00542471	0.00233445	0.00084918	0.0064241	0.00984706	-0.0109978	-0.00776688	-0.0193202	-0.00969302	0.022485	0.0161825	0.00540188	-0.0176239	-0.00389948	0.00539538	0	-0.00238682	0.0254187	0.069548	1.6125e-05	0.0140668	-0.0599375	0.00656079	-9.46573e-05	0.000911752	-0.00362828	-0.001837	-0.0584095	0.00475684	-0.0377556	-0.00563768	-0.0132372	0.0421907	0.00100544	-0.0140534	-0.0782837
0.00127879	0.0194922	0.0360442	-0.0193106	0.0010165	-0.0200283	0.00847393	0.0594255	0.000359223	0.0347101	0.0300003	-0.00352711	0.00405598	0.0148834	0.0533702	0.00892731	0.121671	0.00476061	0.025398	0.0107394	0.00484679	0.000705546	0.000791555	0.00998227	0.00880018	-0.00769756	-0.00619025	0.0956041	0.0618482	-0.0711718	0.0269491	0.00537186	-0.0150241	-0.0058497	0.0135278	0	-0.00268526	0.0276765	-0.012295	8.95434e-06	0.0135525	0.0644114	0.0107011	-0.000350581	0.0015508	-0.00164514	-0.00335518	-0.0280592	0.0303415	0.00996645	0.018597	-0.00912454	-0.0352778	0.000973166	0.00759976	-0.0226556
0.000484909	0.0109782	0.0193146	-0.00606379	0.00122887	0.0186981	0.00628369	0.0578372	0.000438358	0.0296659	0.0326638	0.0114275	0.00254493	-0.0148639	0.0395366	0.00728535	-0.00563892	0.00559162	0.0248776	0.0125515	0.00537343	0.00260263	0.00354152	0.00790191	0.010073	-0.00574747	-0.00469217	-0.00524667	-0.00587112	0.0437464	0.0211551	0.00853184	-0.0112429	-0.00103075	0.0120026	0	-0.00173521	0.0208957	0.0487346	0.000157215	0.00886541	-0.0208132	0.0230904	-3.55096e-06	0.000510813	-0.00262593	0.00474236	0.0347633	0.00424444	-0.0306358	-0.00286041	-0.00476632	0.0324528	0.000765597	-0.0089363	0.162698
0.000578779	0.0138595	-0.00546891	0.053216	0.00150055	0.0151837	0.00765813	0.0537322	2.9781e-05	-0.0345649	-0.0178748	-0.0100877	0.00150359	-0.057252	0.0284344	0.008247	-0.0179149	0.0111394	-0.0212946	0.00865471	0.00314683	0.00167266	0.000990765	0.00617225	0.0104918	-0.015849	-0.0145283	-0.0196217	0.084477	0.0215195	0.0157287	0.0103849	-0.032623	-0.0130133	0.0186458	0	-0.00354723	0.028741	-0.0316135	4.38703e-05	0.02798	-0.025491	0.00890687	-9.06507e-05	0.000239502	-0.00235714	-0.00641233	0.0638622	0.0151228	-0.104825	0.00842757	-0.0149546	-0.0424631	0.00116527	0.00408383	-0.0654507
0.00144701	0.0294848	0.0481607	-0.0182053	0.00254716	0.0327283	0.00878607	0.0503783	0.000278049	0.0405389	-0.00708725	-0.00631926	0.00231495	0.0112856	0.0551736	0.0175861	-0.0135831	0.0104802	0.037595	0.0157116	0.0040381	0.00366922	0.00067639	0.00958887	0.0110595	-0.00974965	-0.0085435	-0.0112288	-0.0142093	0.0423819	0.0240673	0.00424291	-0.0203502	-0.0137512	0.0176031	0	-0.00317812	-0.0534985	0.0788498	-3.01985e-05	0.0261403	0.116565	0.01264	-0.000124619	0.00148006	-0.0032343	-0.00583235	-0.0327703	0.0124797	0.0144679	-0.00169196	-0.0142599	-0.0326707	0.00133076	0.00925334	-0.0523856
0.000749379	0.0116732	0.0146705	0.012816	0.000534669	-0.013579	0.00540399	0.0429234	0.00016118	0.012456	0.0202883	0.0124294	-0.0071879	-0.0151237	0.0511257	-0.016508	0.0603152	0.0060495	0.0334704	0.00727201	0.00311507	0.00190317	0.00315236	0.00655883	0.00644331	-0.004792	-0.00531455	-0.00642658	-0.00384291	0.024041	0.015222	0.00612853	-0.0090202	-0.0041778	0.0146866	0	-0.00119282	0.00969752	-0.0136702	0.000339484	0.00735297	0.0265979	0.0269411	-0.00014633	0.000373832	-0.00142116	0.00755067	0.019989	0.00622181	0.00324756	0.00644293	-0.00306925	0.0329885	-0.00027346	0.0143894	0.175549
0.00117123	0.0150614	-0.00304173	-0.0182405	0.00185322	0.0107321	0.00773993	-0.0711385	0.000315412	0.0326449	0.0220441	-0.00153184	0.0036089	0.00404401	0.0464744	0.00680054	-0.00520505	0.00906087	0.0191004	0.00357815	0.00239416	0.000661917	0.000735607	0.0100739	0.00773467	0.171013	-0.00623561	-0.00729177	0.036499	0.0212025	0.0192995	0.00341788	-0.00784876	0.0648676	0.0115813	0	-0.0017775	0.0177367	0.0769576	-2.92996e-06	0.0108416	0.12676	0.0092493	-1.73079e-05	0.00128926	-0.000821192	4.6616e-05	-0.0294518	-0.00769619	0.00933103	0.00466327	-0.00465124	-0.0131407	0.000165701	0.00947513	-0.0204065
0.00039998	0.0149878	-0.0088076	-0.0108216	-5.0935e-05	0.0335189	0.00769949	0.0310488	0.000228755	-0.0106416	-0.00853278	-0.0040803	0.00218248	0.00846374	0.0453207	0.0112821	-0.0110614	-0.0215469	0.066123	-0.0195377	-0.0250883	-0.00789383	0.00540307	0.00803058	0.0149621	-0.010201	-0.00736091	-0.0136251	-0.000185691	0.0247233	0.0189705	0.00257926	-0.0301518	-0.00909298	-0.0170041	0	-0.0024885	0.0132874	-0.0262978	0.000473503	-0.0586858	0.0431905	-0.0408153	-1.49568e-05	0.00197104	0.00567033	-0.0031595	-0.00837854	0.0192201	-0.0383552	0.0333792	-0.00812083	0.0324656	-0.000263055	0.0474827	0.321945
5.57008e-05	0.0069138	-0.00642759	-0.00662706	0.000409262	0.0045942	0.00221014	0.01358	2.67623e-05	0.00700862	-0.00895641	-0.00569706	-0.00925199	0.00502215	0.00667176	-0.0206456	-0.00854351	-0.0222078	-0.0182805	-0.021486	-0.00600405	-0.00285238	-0.00584933	0.00176384	0.00334967	-0.00990826	-0.00385234	-0.00669253	-0.0094664	0.00442749	0.00431291	0.00148727	-0.0312388	-0.0161683	-0.0159499	0	-0.00294928	0.00467921	-0.0154884	2.98941e-05	-0.0348092	-0.0217843	-0.022883	-1.27588e-05	0.00036039	0.00185396	-0.00562724	-0.0241673	-0.0331458	0.00301067	-0.00521949	-0.00826633	0.0120801	-0.00019829	-0.00980089	-0.0540769
-0.00379353	0.00603362	-0.0033452	0.0114373	-0.00419388	-0.0135905	0.0022333	0.00487251	3.22567e-05	-0.00348669	-0.00587877	-0.00358716	0.000622723	0.00909269	-0.0961355	0.00219287	-0.0106983	-0.0118028	0.0165622	0.00190723	0.000995313	0.00101555	-0.00548914	-0.0418165	0.00247693	-0.01063	0.02665	-0.010552	-0.0153853	-0.0357953	0.00409811	0.000232204	-0.0309349	-0.00721781	-0.0105762	0	-0.00325007	-0.0275815	-0.0145985	0.000389159	-0.0261448	0.0189606	-0.017356	0.000505763	-0.00309754	0.00238955	-0.00858228	0.00994936	0.00380656	0.00685495	-0.0122146	-0.0122428	-0.017284	-0.000196896	-0.00791964	-0.0428545
0.000656536	0.0116972	-0.00339996	0.0228631	0.00148486	0.0175592	0.0090287	0.0669973	0.000132144	-0.00654594	-0.00430483	-0.00306124	0.00166722	0.0130484	0.0533517	0.022266	-0.00474165	0.0101605	-0.0315438	0.00384584	0.00576817	0.00272439	0.00477885	0.0055336	0.00814158	-0.00788202	-0.0119449	-0.0126161	-0.000386242	0.0429695	0.0212592	0.00490818	-0.0136342	-0.0100342	0.0225563	0	-0.00110545	0.0333468	-0.0194812	0.000458421	0.0304281	-0.0207221	0.0318849	-3.60028e-05	0.00108405	-0.00154587	0.00129981	-0.0266568	0.00640318	0.00824167	-0.00537773	0.0351234	-0.0180129	0.000327673	0.0185233	0.272183
0.00079264	0.0121556	-0.00362736	-0.0182894	0.00148136	-0.0225677	0.00738343	-0.0974466	0.000253844	-0.0283229	-0.00928306	-0.00535061	0.00162949	-0.0286028	0.0447746	0.0111845	-0.00794186	0.014593	-0.0475934	0.00659945	0.0047277	0.000827739	0.00656662	0.00817264	0.015886	-0.00864538	-0.0138003	-0.0110239	-0.000994298	0.0521585	0.0201053	0.00261811	-0.014588	0.0440937	0.02379	0	-0.00228558	0.0206819	0.05135	0.000517966	0.0228379	-0.0332105	0.0470233	-2.99442e-05	0.000517185	-0.00196407	0.00323844	0.0296646	-0.0025818	0.00464207	-4.80688e-06	-0.00907048	0.0117483	-0.0145828	-0.0284059	0.290196
0.000355561	0.0185345	-0.00492145	-0.0153822	0.00254558	0.0169838	0.00903619	0.0347624	0.000207797	0.0351602	0.0458789	0.0196586	0.00347883	-0.025229	0.0693294	-0.0293672	-0.0117575	-0.0437191	0.0134365	0.0139366	0.00569452	0.00327663	-0.00181051	0.0109092	0.0144459	-0.00955202	0.0420515	-0.00648094	-0.0146241	0.0356804	0.0190635	0.00945184	-0.0172034	0.0468766	0.00725744	0	-0.00196668	0.0245056	0.0781797	-4.9377e-05	0.0201531	0.0751839	0.00853849	-1.81744e-05	0.00115891	-0.00292772	0.00442626	0.0636475	0.00302841	-0.0352424	-0.00205517	-0.00675533	0.0376495	0.00137564	0.00974993	-0.0267628
0.000125047	0.00341717	0.014668	0.0041352	0.000242065	-0.0178461	0.00155501	-0.0421585	6.01269e-05	0.00264676	-0.00392928	-0.00259985	0.000426624	0.00928595	-0.103295	0.0015509	-0.00611588	0.00157597	0.0170839	-0.00709083	-0.0108942	-0.000470009	0.000491106	-0.0317487	-0.0525885	-0.00634321	-0.00573913	-0.00705891	-0.00384337	-0.0487526	0.00557719	-0.00967954	-0.0163201	-0.00609024	-0.0113271	0	-0.00198006	-0.0246908	-0.0110499	2.17919e-05	-0.0179229	-0.016758	-0.0346727	-7.93272e-06	0.000391749	0.00180517	0.000617989	0.00770766	0.00314821	0.00140546	-0.00323181	-0.00397423	-0.00748056	-0.00103946	-0.0229954	0.078839
3.74456e-05	-0.0270867	-0.00356731	0.00640933	-0.00233503	-0.0115174	0.00123491	-0.0460821	8.02293e-06	-0.00455199	-0.00296476	-0.00158612	-0.00299673	0.00518338	-0.0713919	-0.0113982	-0.00710891	0.00113066	0.00902155	0.000773865	0.000503315	2.70487e-05	0.000182124	0.000666145	-0.0269903	-0.00641032	-0.00619303	-0.0059058	-0.00515104	-0.032608	0.00173638	-0.000229387	-0.0117088	-0.0043701	-0.00511122	0	-0.00227459	-0.0227416	-0.00761099	-4.50768e-07	0.00310209	-0.0152202	0.00324485	-3.57371e-05	3.90162e-05	-0.000624676	-0.00340763	-0.0133665	-0.000232081	0.00280814	-0.00311608	-0.00593488	-0.00917862	-0.000372	0.00155016	-0.0474489
0.000973517	0.016873	-0.00149988	-0.00800746	0.00160385	0.00635993	0.00422027	0.0231941	8.10025e-05	0.0129565	-0.00179871	-0.0015227	0.00311275	0.00587441	0.0462727	-0.021182	-0.00412874	0.00993324	-0.00951833	0.00578875	-0.00406772	-0.00138415	0.000712348	0.00864691	0.00961869	0.152431	-0.00695527	-0.00563384	0.0164989	0.0122821	0.0189143	0.00287318	0.0790496	0.0277585	0.00281056	0	-0.00111695	0.0186868	0.018785	-8.35026e-07	0.0140153	0.0598649	0.00699896	-6.85331e-05	0.000816691	-0.00177404	-0.00250125	0.0258238	0.00401164	0.0038354	0.0169229	0.0304708	0.0140684	0.000621638	0.007798	-0.0131419
0.000516835	0.00944013	0.00991673	-0.00600483	0.00121552	0.0112315	0.00412338	0.0322704	0.000226821	0.00924251	-0.00409818	-0.00124604	0.00106142	0.00501798	0.0251426	0.00448715	-0.00496711	0.00509897	0.0333254	0.00674934	0.00230801	0.00223147	0.000795313	0.00286067	0.00669275	-0.00522458	-0.0034637	-0.00598078	-0.00536063	0.016843	0.0175499	0.000535192	-0.0115308	-0.00911962	0.0114258	0	-0.00143857	-0.0270771	0.0337275	0.000344098	0.0121314	0.0419569	0.0266255	-6.63797e-05	0.00083676	-0.00129651	-0.000975538	0.030204	-0.0195625	0.00465679	-7.99831e-05	0.0388227	-0.0081159	-0.000352716	0.00667173	0.306591
0.000545602	0.0190464	-0.00386845	-0.0307678	0.00148605	0.0146097	0.00800822	0.0322538	0.000281604	-0.0203269	0.0446254	0.0216107	0.00306191	-0.0363341	0.0583618	0.0156049	-0.00495689	0.00950255	0.0191186	0.00735375	0.00419296	0.00227977	0.000836418	0.0123711	0.0112013	-0.0103302	-0.00562003	-0.00735316	0.0584595	0.0400451	0.0280622	0.0103693	-0.0138301	0.0233353	0.00829535	0	-0.00127015	0.0207057	0.0664519	3.7908e-05	0.0209539	0.10481	0.00642611	-4.86746e-05	0.00071271	-0.00287535	2.27933e-05	0.0503103	-0.0012843	-0.0414963	0.00798421	-0.00493561	0.0501675	0.00102796	0.00556241	-0.0208682
-0.00260726	0.004768	-0.00297046	0.0120163	-0.0014467	-0.0196611	0.00154954	0.00219141	3.36276e-05	-0.00456737	-0.00419902	-0.00532679	0.000228156	0.0071856	-0.0882741	0.00248527	-0.00432047	-0.00785142	0.0106122	0.00121558	0.00130791	0.000327265	0.00018335	-0.0278337	0.00179829	-0.00725645	-0.00695332	-0.0054993	-0.00914367	-0.0355361	-0.0457155	-0.00110603	-0.0155989	-0.00533435	-0.010675	0	-0.00246509	-0.0181802	-0.0091518	-1.05599e-05	-0.0146264	0.0184983	-0.0183261	0.000296203	-0.00185425	0.0015035	-0.00309776	0.00992951	0.000374714	0.003384	-0.00664558	-0.00963359	-0.0121098	-0.000363157	-0.0109463	-0.0504993
0.000311225	0.00920304	-0.00420867	-0.0152467	0.00117983	-0.0123655	0.00441314	0.0287421	8.96128e-05	-0.0216609	-0.0114706	-0.00808881	0.00140688	-0.0543919	0.01706	0.00399292	-0.0173033	0.00571902	-0.017829	-0.0298853	-0.0157757	-0.00902687	0.000705587	0.00313319	0.00675958	-0.0153669	0.0497063	-0.0226303	-0.0135679	0.0144168	0.00896152	-0.0889555	-0.0435828	-0.0177871	0.00586998	0	-0.00310565	0.0122518	-0.0200367	2.0677e-05	0.0190442	-0.0267563	0.00923043	-0.000190024	0.000283255	-0.00103747	-0.0147751	0.0254311	0.0153442	0.00817243	0.00384081	-0.0168945	0.0175973	-0.000355687	-0.0169586	-0.0737297
-0.00284555	0.00390483	-0.003246	0.00521347	-0.00266972	-0.0172948	0.0016617	0.00244907	8.61074e-06	-0.00308415	-0.00297956	-0.00358092	0.000185476	0.00633709	-0.0775238	0.00224157	-0.00666846	-0.00628167	0.0118379	-0.0103601	-0.00402098	-0.00189236	0.000160769	-0.023972	0.00182853	-0.00882425	-0.00666162	-0.00981053	-0.00911152	-0.0275509	-0.0422308	-0.000610902	-0.0251994	-0.00499885	-0.00864956	0	-0.00140693	-0.0173975	-0.0112024	6.75208e-07	-0.0206935	0.0152349	-0.0158437	0.000268494	-0.00134197	0.00186229	7.21906e-05	0.00646975	0.00330059	0.00478323	-0.00444671	-0.00994966	-0.0104889	-0.000115893	-0.00452546	-0.0506133
0.000336065	0.00771609	-0.00193798	-0.00831816	-0.00358223	-0.0127331	0.00498111	-0.0478876	0.000181781	0.0171521	-0.00420603	-0.0018144	0.00128994	-0.0106515	0.0650934	0.0059506	0.0606801	0.00749786	0.00709554	-0.00591528	-0.00369208	-0.00221489	0.000483254	0.0100622	0.00759741	-0.00834222	0.0142213	-0.00914639	-0.00618612	0.0297955	0.0174592	0.00693607	0.131502	0.0786619	-0.00160374	0	0.0855604	-0.0225078	0.048488	1.32308e-05	-0.0116989	0.143482	0.0113351	-2.33107e-05	0.000805303	0.00302999	-0.00382652	0.0267827	0.00203437	0.00639272	0.00206253	-0.00698739	-0.00838401	6.26948e-05	0.0050876	-0.0295461
-0.00415855	0.00812945	-0.00400894	-0.0264852	0.000602983	0.00585171	0.00268689	0.0198421	0.000102757	-0.0282036	-0.0131518	-0.00395848	0.000467354	-0.0226276	0.0113397	0.00427824	-0.017607	0.00221736	0.0124417	0.00387219	0.00194941	0.000906439	0.000727057	0.00211259	0.00407022	-0.0148976	-0.0117352	-0.00919046	0.0250195	0.00826775	-0.120226	0.000751999	-0.028991	-0.0086271	0.00384398	0	-0.00211328	0.0085807	-0.0268504	8.56072e-05	0.0118272	-0.0266331	0.00486587	-4.75439e-05	0.000349952	-0.000996416	-0.0012854	0.0202671	-0.0193888	-0.0323683	0.00114952	-0.0100117	-0.0217969	-0.000189399	0.00273602	-0.0840283
0.000227392	0.00949684	-0.00564041	0.0137486	0.000883628	0.0173623	-0.0617224	-0.113213	4.47574e-05	-0.0103561	-0.00581652	-0.00546018	0.000935035	-0.0292491	0.0105679	0.00501641	-0.0156699	-0.0136663	-0.0254948	0.00417423	0.00143321	0.000709401	0.000736882	0.00223396	0.00422051	-0.0111046	-0.0119578	-0.00814203	-1.65779e-05	0.00490971	0.00633447	-0.030427	-0.017127	-0.00474344	0.00415927	0	-0.00387138	0.00398479	-0.0273417	2.02918e-05	0.0102434	-0.0232353	0.00350304	-3.71256e-05	0.000236348	-0.00175697	-0.0159529	-0.0233092	0.00635541	0.00961366	-0.00322946	0.0300944	0.0156763	-0.000947246	0.00531647	-0.0732134
0.000223581	0.0125495	-0.00610056	0.0286903	-0.0054115	-0.0285614	0.00425432	-0.120636	8.09416e-05	-0.00501992	0.0102909	-0.00391557	0.000934752	0.0158324	0.0176229	0.0109908	-0.0141713	0.00292242	0.0176958	0.00503422	0.000742308	0.000831597	0.000817791	0.00594456	-0.0888967	-0.01571	-0.0115806	-0.00890527	-0.015513	-0.0696306	0.00666952	-0.00209918	-0.0212404	0.0280468	0.00985972	0	-0.00390671	-0.0335827	0.0192904	-0.000173962	0.00608018	-0.0512311	0.00254206	-9.77409e-05	-0.00337816	-0.00146171	0.00280171	0.0373248	-0.00159045	0.00592647	0.0106376	0.055408	-0.0230913	-0.00092143	-0.00831908	-0.0727023
0.000178657	0.00979152	-0.0047941	0.0138184	-0.0045143	0.00900906	-0.0772553	-0.0669998	5.80511e-05	-0.00511388	-0.00493586	-0.00358741	0.000734527	0.0103885	0.00989368	0.00370817	-0.0106844	0.000268242	0.0228691	0.00174446	0.00266707	0.000592377	0.000636313	0.00260067	0.00321032	-0.010822	-0.00601567	-0.00673245	-0.00777235	-0.0555249	0.00472784	0.000502578	-0.0238609	-0.00637931	0.00310743	0	-0.00477637	-0.0353812	-0.0141722	-4.32343e-05	0.00675192	-0.0307596	0.00369256	-4.23004e-05	-0.00332788	-0.00165956	-0.00607229	-0.0193612	0.00598068	0.00996306	0.000719226	-0.00826302	-0.0188187	-0.000879785	0.00321817	-0.0633735
0.000716388	0.0175596	0.0285529	-0.00650866	0.00199413	0.026239	0.0073369	0.0830171	0.000462215	0.0177536	0.0139286	-0.00216669	0.00340042	0.00518806	0.0746381	-0.0307026	-0.00806758	0.0086662	0.0061665	0.00833145	0.00175801	0.00186519	0.000748084	0.00513682	0.00952047	-0.00732565	0.0700018	0.036038	-0.00700712	0.0278314	0.0247524	0.00171234	0.163813	0.0378705	0.00095271	0	0.0434967	-0.0496295	0.0408448	-4.81755e-05	0.0121505	-0.037103	0.00585608	-9.91116e-05	0.00210645	-0.00199748	-0.0015553	-0.0229012	-0.00717579	0.00803146	0.0064758	-0.00332632	-0.0221788	0.00035706	0.00711692	-0.0262728
0.000685819	0.0132462	-0.00828662	0.0127257	0.00140388	-0.0357674	0.00636158	0.0342117	0.000348024	-0.00842759	0.0108776	-0.00342579	0.00262419	0.00518301	0.0608343	0.0117467	-0.00621709	0.00468835	0.0423006	0.00596611	0.00625977	0.00188452	0.00539313	0.00869374	0.0117975	-0.00706887	-0.00709924	-0.008494	-0.00738213	0.0468015	0.0180346	-0.00013727	-0.0187207	-0.0184232	0.0154322	0	-0.00229344	-0.039058	-0.0276421	0.00033348	0.0178566	0.0382601	0.0378156	-4.21907e-05	0.00129834	-0.00231772	-0.00357303	-0.0220784	-0.0184297	0.00801318	-0.000684699	-0.00690936	-0.0170561	-5.43867e-05	0.0171501	0.379094
0.00040586	0.0158792	-0.00773153	-0.00704407	0.00137518	0.0189495	0.00587257	0.0183844	0.000281805	0.0108545	0.00811262	-0.00310494	0.00208984	-0.00500964	0.0526109	0.0134372	-0.00651855	0.00483556	0.0334627	0.00716989	0.00691608	0.00185512	0.00489834	0.00841533	0.0113843	-0.00606562	-0.00777762	-0.00496476	-0.00442019	0.0414426	-0.109072	0.00106559	-0.00807561	0.0421778	0.0149755	0	-0.00195648	-0.0308268	0.0647062	0.000299654	0.0114903	0.0453167	0.0313502	-2.14297e-05	0.00192225	-0.00249405	0.00134451	-0.0173438	0.0109952	-0.0294875	0.010819	-0.00633891	-0.0212822	-0.000138378	-0.0211095	0.351357
0.000121935	0.00587474	-0.00941854	-0.00808717	0.000154358	0.00950116	0.00335869	0.0244595	0.000172008	0.0139345	-0.0074113	-0.00800326	0.00141055	0.00680959	0.0165536	0.00465708	-0.0218344	-0.0341057	-0.0392137	-0.0361737	-0.0157756	-0.00393995	0.000408286	0.00192609	0.00439751	-0.0163757	-0.0113436	0.0370443	0.0278785	0.00909569	0.00789491	-0.0262629	-0.0461805	-0.0167223	-0.0138134	0	-0.00205797	0.00900118	-0.0269274	-4.26008e-05	-0.0535287	-0.0201025	-0.00868012	-3.08301e-05	0.000464223	0.00230163	-0.0168896	-0.0255373	-0.0359111	0.00568284	0.00594124	-0.0103623	0.015632	-0.000890703	-0.0267848	-0.0430784
0.000965138	0.0284059	0.0438925	-0.013331	0.00371624	-0.046886	0.00906005	0.0813181	0.000343111	0.0282885	0.00821225	-0.00666225	-0.0235049	0.003103	0.0565567	0.0144821	-0.0204127	0.00861064	0.00945335	0.00943625	0.00358948	0.00189644	0.000223534	0.00805798	0.0102018	-0.0112797	-0.0157958	-0.00811879	-0.0151649	0.0400729	0.0259738	0.00512698	0.1478	0.0855505	0.00170728	0	-0.00372263	-0.0658995	0.0678331	9.75055e-06	0.0124357	-0.0430737	0.00554609	-0.000141729	0.00156889	-0.00158114	-0.00945623	-0.0337599	0.0068372	0.0145525	-0.0136675	-0.0121421	-0.0271582	0.00298848	-0.0097445	-0.0502283
0.000596085	0.0118299	-0.00288135	-0.0144412	0.000775081	0.01142	0.00947749	0.0780446	0.000370558	-0.00415121	-0.0070974	-0.00219726	0.000357718	0.00901021	0.0321665	0.0073794	-0.00339639	0.00737572	0.0267213	0.00464855	0.00587588	0.00312575	0.00333178	0.00428709	0.00783209	-0.00550836	-0.00576425	-0.0111049	-0.00387311	0.0413116	0.0113523	0.00201823	-0.0100985	-0.00758809	0.00404661	0	-0.00181926	0.0266059	0.0472236	0.000222098	0.0240512	-0.0121161	0.0152175	-0.000129615	0.00108092	-0.00181245	0.000274854	0.0177196	-0.0234978	0.00698827	0.00568041	0.0373804	-0.0100488	-2.00505e-05	0.00922474	0.258796
-0.00220436	0.00355513	-0.00275063	0.00860864	-0.00230671	-0.0149388	0.00113202	-0.0272034	1.09357e-05	-0.000499439	-0.0051086	-0.00397208	0.000298104	0.00423571	-0.071148	0.000734043	-0.00671443	-0.00840145	0.00942107	-0.00766782	-0.00168273	-0.00149606	9.48753e-05	-0.0287675	0.00236813	-0.00819259	-0.00645287	-0.00736474	-0.00857943	-0.0277264	-0.0471376	-0.00057025	-0.0265735	-0.00735753	-0.00809698	0	-0.00304029	-0.010239	-0.0101207	-7.74318e-06	-0.00900755	0.02028	-0.0119619	0.000142326	-0.0015802	0.00175686	-0.00127458	0.00406661	0.00380682	0.00246223	-0.00563132	-0.0069806	-0.0103686	-0.000434521	-0.00810749	-0.0405661
0.000392178	0.0144243	-0.00318731	-0.00972084	0.00102996	0.0224787	0.00561634	0.0394468	0.000223952	0.0145329	-0.000724698	-0.00139667	0.00268976	0.00246812	0.0712366	0.00993914	-0.00383717	0.00813096	0.0230272	0.00607819	0.00443316	0.000991491	0.00391341	0.00631558	0.0101133	-0.00553153	-0.00624152	0.0271013	-0.00293545	0.031761	0.0140285	0.00320011	0.0690006	0.0240029	0.00475919	0	-0.00131657	0.0214997	0.0371667	4.33326e-05	0.0142922	-0.0211761	0.0116332	-3.55096e-06	0.00170088	-0.00106945	-0.000904753	-0.0112271	-0.00999487	0.00487316	0.00563302	-0.00331974	0.0307157	0.000257207	-0.00785675	0.149471
0.000450308	0.0235344	0.0370593	-0.0160682	0.00106939	0.0250495	0.00412737	0.0425912	6.86306e-05	0.0197629	-0.00112789	-0.00134744	0.00137847	0.00781132	0.0460762	0.0117593	-0.00821545	0.00417029	0.0165634	0.00624893	0.0032631	0.00159582	0.000615222	0.0114979	0.00737858	-0.00832408	0.0353697	-0.00535795	-0.00580977	0.0335374	0.0188438	0.00229962	0.17398	-0.00690072	0.00637717	0	-0.00175265	-0.0320776	0.0514098	2.91149e-06	0.0210896	0.0732839	0.00632393	-0.000163856	0.00123632	-0.00162856	-0.00181187	-0.014988	-0.0164814	0.00701243	0.00674056	0.046556	-0.015843	0.00154712	0.00344658	-0.0209095
-0.00273328	-0.0363899	-0.00430308	0.012813	-0.00146149	-0.0204358	0.00172903	-0.0233488	5.56121e-05	-0.00194084	-0.00599485	-0.00527431	0.00033869	0.00625781	-0.110909	0.00349577	-0.010181	-0.008648	0.0151742	0.00154838	0.000654273	0.000200744	8.79586e-05	0.00180248	0.00287424	-0.0132225	-0.0105615	-0.0115857	-0.0085296	-0.0370952	0.00403537	-0.000858163	-0.0234621	-0.00907534	-0.00971801	0	0.01828	-0.0214485	-0.0116626	-6.11129e-05	-0.0228338	0.0415726	-0.0136556	0.000740058	-0.00232895	-0.00191142	-0.0023709	0.0124307	0.0022197	0.00294833	-0.00403604	-0.00742162	-0.0126528	-0.000299567	-0.00831041	-0.0434109
0.000796482	0.0122169	-0.00208613	0.00221486	0.00101385	0.0150911	0.0054145	0.0607292	0.000103395	0.00971398	0.0196765	-0.00159022	0.00175887	0.00663838	0.0593867	0.00987236	0.043829	0.00796523	-0.0345191	0.00462916	0.00352736	0.000977312	0.00307559	0.00378549	0.00895705	0.113207	-0.00426829	-0.00589988	-0.00135015	0.0147908	0.0151071	0.00313052	-0.00522205	-0.00420025	0.0171907	0	-0.00117483	0.0168416	-0.00980809	0.00017509	0.0192102	-0.0131921	0.0197183	-7.8645e-05	0.000795137	-0.000981029	-0.00302477	0.0187321	0.01008	0.00401103	-0.00378158	-0.00424351	0.017775	-0.000242109	0.0166526	0.13322
9.8903e-05	-0.0401939	-0.00281582	0.0125932	0.000156404	-0.0126397	0.00176225	-0.0512252	1.20529e-05	-0.00783792	-0.00394189	-0.00539778	0.000358913	0.0104533	0.00719222	-0.0187006	-0.0148835	0.00176584	-0.0137313	0.00159362	0.000651937	6.74203e-05	0.000569833	0.000947263	0.0031937	-0.00912295	-0.0135451	-0.0075134	-0.0151864	-0.0459915	0.0039502	-0.000692555	-0.0184984	-0.00831434	0.00362142	0	-0.00247864	0.00335464	-0.00822516	-5.73731e-05	0.00602485	-0.0196606	0.00197306	-4.521e-05	9.02891e-05	-0.000889507	0.00338039	-0.0214436	0.00485041	0.00504934	-0.00387392	-0.00855919	-0.0321538	-0.00582849	0.00204082	-0.0708163
0.000148044	0.0158262	0.0196404	-0.00916994	0.000720165	0.0144188	0.00581809	0.06659	0.000169135	0.0465302	0.0449153	0.0311512	0.00223799	-0.0377119	-0.242561	0.0090763	-0.013342	-0.0470159	0.0157434	0.0124476	0.00575186	0.0043147	0.00033733	0.00602754	0.0101593	-0.01478	0.0365292	-0.020213	-0.0221954	0.0243933	0.0151727	0.00909856	-0.0248136	0.00604031	0.00833561	0	-0.00205742	0.0262579	0.0565149	-8.8638e-05	0.0245951	-0.0278593	0.00906054	-3.2173e-05	0.000494082	-0.00391931	0.00952508	0.0427105	0.0128063	-0.0672338	-0.00213162	-0.014095	0.0424282	0.000612205	-0.0156092	-0.0618477
0.000152077	0.0049745	-0.00539854	0.0174626	-0.00498513	0.0107951	0.00282179	-0.082035	2.72254e-05	-0.0178266	-0.00545272	0.0105126	-0.0061438	-0.0109404	0.0080582	0.00245819	-0.0155794	0.0015082	0.00911849	0.00337556	0.0012136	0.000402744	0.000508848	-0.0341806	0.00319935	-0.0116141	-0.00631046	-0.00943548	-0.00866682	-0.0772432	0.00475135	0.00100683	-0.0284413	-0.0130131	0.00224317	0	-0.00383347	0.00411771	0.0286094	-7.48462e-05	0.00723951	-0.0168437	0.00402125	0.00014283	-0.00174692	-0.000577506	-0.00300668	-0.0186054	-0.0105339	-0.0275498	-0.000107179	-0.00793978	-0.0304653	-0.000168594	0.00331445	-0.0549988
-0.003261	0.00393748	-0.00320012	0.00494364	-0.00322086	-0.0190201	0.00151586	0.00721093	1.82175e-05	-0.000873835	-0.00427372	-0.00503182	0.000277985	0.00364116	-0.106225	0.00237592	-0.00639239	-0.0139947	0.0178091	0.0025651	0.00134253	0.000471745	0.000185752	-0.0230529	0.00385201	-0.00787062	-0.00703543	-0.00561834	-0.00592086	0.00557436	-0.066173	-0.000712529	-0.0204669	-0.00591661	-0.00817576	0	-0.00211269	-0.0236119	-0.00986064	-4.69155e-06	-0.0203984	0.0176727	-0.0146221	0.000274845	-0.00122035	0.00278415	-0.00407523	0.0110202	0.00293752	0.00310425	-0.00534707	-0.00777404	-0.0123875	-0.000240321	-0.0155946	-0.0491775
-0.00203459	-0.0185649	-0.00214883	0.00423411	-0.00216184	-0.00854528	0.0011443	-0.040855	9.04719e-06	0.000799314	-0.00277859	-0.00363316	0.000235464	0.00320499	-0.0692502	0.000771486	-0.00557433	-0.00564304	0.00973755	0.00102891	0.000577949	0.000340427	0.000100596	-0.0189495	0.00152571	-0.00775256	0.0163047	-0.00791206	-0.0111489	-0.027248	-0.0465965	-0.000935089	-0.0192824	-0.00243556	-0.00703905	0	-0.00192973	-0.0210574	-0.00971621	-2.11432e-06	-0.0105956	-0.0107412	-0.00790462	0.000155925	-0.00136935	0.00151713	-0.000797477	0.00718484	0.00147947	0.0024342	-0.00116628	-0.00785825	-0.00756442	-0.000429144	-0.00704903	-0.0449484
3.75148e-05	0.00360861	-0.00343819	-0.00467517	6.36128e-05	0.00497149	0.00149876	0.0126277	1.30019e-05	-0.0113901	-0.00677632	-0.00430284	0.000168382	0.00484927	-0.084682	-0.0164754	-0.00519282	-0.0141849	-0.0148482	-0.0133882	-0.00925429	-0.00281251	-0.00341915	0.00100224	0.00227625	-0.00797154	-0.00515502	-0.00764114	-0.00822719	0.00234677	0.0025729	-0.000306311	-0.0222844	-0.00909762	-0.00969239	0	-0.00212307	0.00371291	-0.0113469	-0.000105163	-0.0273373	-0.0138117	-0.0161769	-2.43044e-05	0.000192929	0.00124008	-0.00486707	-0.0129915	-0.0211924	0.00394997	-0.00886228	-0.00678942	0.00876075	-0.000309446	-0.0194844	-0.0343607
5.7766e-05	0.00407532	-0.00439273	-0.00442753	0.000199683	-0.0124626	0.00126056	0.0108408	1.54639e-05	0.0104395	-0.00501648	-0.00466647	-0.00977859	0.00304351	0.00594565	-0.0181882	-0.0112683	-0.0239478	-0.015989	-0.0175079	-0.0047832	-0.00309309	-0.0060662	0.000753024	0.0027802	-0.0111475	-0.00977257	-0.00448719	-0.0097442	0.00346022	0.00536424	0.000205677	-0.0379201	-0.0144365	-0.0112857	0	-0.00142372	0.00571369	-0.0102055	3.5497e-05	-0.0501988	-0.015578	-0.0275151	-4.21778e-05	0.000220054	0.00118203	-0.00662048	-0.0186606	-0.023743	0.00381679	-0.00299914	-0.00919433	0.00842536	2.26616e-05	-0.011751	-0.0403258
0.000129363	0.00735227	-0.00339158	-0.00702104	0.000287614	0.00457239	0.00192685	-0.0966663	2.09644e-05	-0.0154109	-0.00805405	-0.00518537	0.000569282	0.0028561	-0.100412	-0.0265143	-0.0123086	-0.0283431	-0.0192315	0.00367105	0.00116579	0.000395633	-0.00525481	0.00112037	0.004001	-0.0122785	-0.010825	0.0204194	-0.00909796	0.00621036	0.00555291	0.000730995	-0.0273569	0.0235568	0.00374591	0	-0.00169371	0.00703779	0.0128019	8.01341e-05	0.00617489	-0.0416898	0.00422585	-4.05922e-05	0.000214033	-0.000616384	0.000101405	-0.0149763	-0.0149877	0.00551741	-0.00509946	-0.0113088	0.0151857	-6.9419e-05	-0.00510198	-0.042257
0.000565962	0.0109909	-0.00280276	-0.00463577	0.00114457	0.020522	0.0077428	0.0321085	0.000211545	0.0112443	0.0234028	0.0168663	0.0020282	-0.0113133	0.0401992	0.00530813	-0.00473703	0.00546359	0.0259906	0.00635574	0.00252811	0.00176131	0.00215269	0.00713685	0.00563217	-0.00718925	-0.00303269	-0.00375617	-0.00321969	0.0207034	0.0161631	0.00457075	-0.00636192	0.0397713	0.0102768	0	0.014013	0.013929	0.0317568	0.000151644	0.0124395	0.0433526	0.0209325	-3.13969e-05	-0.00434104	-0.00139176	-0.000487094	0.0215607	-0.0082352	0.00486608	0.00617668	-0.00458128	-0.00609813	0.000731535	0.0137592	0.175915
0.00137134	0.0120636	-0.00824738	-0.0158355	0.00256596	-0.0202527	0.00891883	0.0933685	0.000164624	0.0373937	-0.00718682	-0.00586318	0.00185039	0.0153123	0.0401787	-0.0413768	-0.0168474	0.0204239	-0.0160225	0.0110168	0.00226905	0.00251773	0.000762056	0.00667739	0.00932872	0.30415	-0.0157932	0.0803464	0.0670291	0.032532	0.0168955	0.00437174	-0.0219714	-0.0216433	0.0131111	0	-0.00388522	0.0483503	-0.0321292	-5.91327e-06	0.0240941	-0.0183277	0.0102669	-5.42337e-05	0.000491395	-0.00164671	-0.0171822	-0.044336	-0.070188	0.012718	-0.0133793	-0.00849172	-0.0240747	0.00148828	0.0120715	-0.0335638
0.000524292	0.00759251	-0.00527968	-0.0289419	0.000320039	-0.0105333	0.00360684	0.0371742	6.42607e-05	-0.0183964	-0.00915923	-0.00764173	0.00127929	-0.0453045	0.0157328	0.00358116	-0.024041	0.00519965	-0.0306125	-0.0366451	-0.0126325	-0.00661196	0.000835358	0.00396544	0.00431437	-0.0145914	0.0466054	0.0569823	-0.0208503	-0.0597487	0.00769549	-0.0756121	-0.0422754	-0.00750325	0.00676557	0	-0.00243653	0.0158884	-0.0254578	1.99026e-05	0.0141851	-0.0188407	0.00380719	-0.000222643	0.000313019	-0.000622943	-0.00364364	0.0249536	-0.0356598	0.0060671	0.00812352	-0.0180254	0.0242684	-0.000429411	-0.0164691	-0.0735973
0.00089547	0.017797	0.0424043	-0.0184258	0.00257761	0.0275349	0.0071255	0.0438035	0.000379086	0.0218111	-0.00311554	-0.00265258	0.00265075	0.00541433	0.0670371	0.0136719	-0.0097372	0.00693541	0.0358171	0.0102415	0.00546221	0.00234403	0.00038461	0.0124964	0.0109508	-0.00807909	0.0527043	-0.00723184	-0.0111732	0.035203	0.0230166	0.00394359	0.168363	-0.0110847	0.00322938	0	-0.00271446	-0.0392596	0.0641435	-5.97785e-05	0.0162389	0.0819039	0.00479817	-2.28126e-05	0.00202514	-0.00173215	-0.00346591	-0.0297043	-0.0257442	0.0128464	0.000800705	-0.00936904	-0.0167058	0.000892732	0.00617339	-0.0223267
0.000709465	0.019028	-0.00906299	-0.0091664	0.00413245	0.0220825	0.00909049	0.032115	0.000186555	0.015086	-0.00472639	-0.00173117	0.00221223	0.00808764	0.0474995	0.012035	-0.00885622	0.00707303	0.0314191	0.004174	0.00315112	0.00124957	0.00475852	0.00958666	0.0129444	-0.00798681	-0.00465342	-0.00915826	0.0361066	0.0471519	0.02077	0.000905712	-0.0195402	0.0505589	0.0119542	0	-0.00250084	-0.039733	-0.0182859	0.000323226	0.0176819	0.0442711	0.0174012	-3.59558e-05	0.00232142	-0.00234952	-0.00393195	-0.030011	0.000119156	0.0117375	0.0110803	-0.00490159	-0.00752646	0.000210065	0.0244329	0.238144
0.000123552	0.00578903	-0.00458007	-0.00838136	0.000635961	0.00669055	0.00345486	0.0168962	2.06402e-05	0.0120628	-0.0139764	-0.00674934	0.000517661	0.00541703	0.01242	-0.0226039	-0.0122838	-0.0667518	-0.0213018	-0.0214546	-0.0132944	-0.00787356	-0.00287241	0.00168488	0.00559608	-0.0134061	-0.0107007	0.0435144	-0.0153502	0.00701369	0.00680377	0.00252006	-0.0487035	-0.018128	-0.0236211	0	-0.00178587	0.0122755	-0.020807	9.90193e-05	-0.0477552	-0.0173313	-0.0191842	-3.58377e-05	0.000430841	0.0020948	-0.00513479	0.0229063	-0.0521084	0.00150834	-0.00231764	-0.0100915	0.0132091	6.21388e-05	-0.0164719	-0.0436147
0.000784009	0.0191426	0.0128344	-0.0134898	0.00244889	0.0215859	0.00857614	0.0794093	0.000168505	0.0141515	0.0296286	0.0419642	0.00351523	-0.0296079	0.0654192	0.00920961	-0.0051559	0.00878688	-0.0201521	0.00595237	0.00502888	0.00162794	0.00063862	0.00818546	0.00688046	-0.00684148	-0.0120678	-0.00795729	0.0698637	0.0251144	0.0193641	0.00981111	0.178768	-0.0067717	-0.00819708	0	-0.00144693	0.0192789	-0.0249464	2.19506e-05	0.0182141	0.0554759	-0.0113937	-0.00019397	0.000615596	0.0018904	-0.005348	0.0450517	-0.0405715	0.00441818	0.00283841	-0.00794994	0.0251525	0.000600511	-0.00938575	-0.0232799
-0.00225082	-0.0285634	-0.00200996	0.00573985	-0.00190431	-0.0156306	0.00146603	-0.0447343	1.2095e-05	0.00489559	-0.00341906	-0.00208973	0.000255412	0.00462717	-0.0851446	0.00139295	-0.00573568	-0.0113962	0.0101245	0.00132375	0.000814142	0.000251279	-0.00497164	-0.0201402	0.00183032	-0.00806268	0.0172912	-0.008417	-0.00651669	-0.03106	0.00252754	-0.000625256	-0.0164792	-0.00487814	-0.0052763	0	-0.00228026	-0.0324442	-0.0097799	-1.00623e-06	-0.00918588	-0.0134398	-0.0126986	6.38931e-05	-0.00199599	0.00298277	-0.00162517	0.005452	0.00264792	0.00231594	-0.00334203	-0.00766472	-0.0127241	-0.000268086	-0.00744279	-0.0320989
0.0002687	0.00939762	-0.00536798	0.0204	0.000935098	0.0148022	-0.084229	-0.0834149	9.86044e-05	-0.0106975	-0.010699	-0.00605374	0.00069964	0.0111058	0.0107247	0.00283415	-0.0160765	0.00146832	0.0172382	0.0020933	0.00185027	0.000613894	0.000969578	0.002149	0.00465493	-0.0127589	-0.00729995	-0.0112489	0.0158992	0.00761136	0.00506953	-0.00301455	-0.0237775	-0.00639223	0.00415278	0	-0.00389852	-0.0290244	-0.0167005	1.91393e-05	0.00725055	-0.0460377	0.00554104	-6.67409e-05	0.000293699	-0.0018824	-0.0106897	-0.0249381	0.00997712	0.0150109	0.00145574	-0.00662763	-0.0178554	-0.000610015	0.00390025	-0.104798
0.000494397	0.0201107	-0.00609204	-0.0203697	0.00232861	0.0199308	0.00709823	-0.0775388	0.000202415	0.0264618	0.0368785	-0.00199522	0.00430633	0.00405815	0.0377626	0.007075	-0.00589017	0.0114503	0.0156993	0.00395451	0.0032153	0.000735708	0.000934372	0.0129388	0.017943	0.201614	-0.0061892	-0.00625031	0.056851	0.0254246	0.0176446	0.00390021	-0.00793811	0.0792697	0.014996	0	-0.00152923	0.0190864	0.0325052	-9.15233e-06	0.0188241	0.0727788	0.0055653	-1.54994e-05	0.00128695	-0.00125269	-3.445e-06	-0.029983	-0.00634814	0.0078964	0.0057869	-0.00423597	-0.00640782	-3.66546e-05	0.00724279	-0.020439
3.64296e-05	-0.0317459	-0.00234239	-0.00561108	6.78638e-05	-0.0100676	-0.0307775	-0.0609784	7.21851e-06	-0.00806758	-0.00406243	-0.003036	-0.0045455	-0.015695	-0.0703645	0.00183723	-0.00733671	0.001348	-0.00928602	0.00115738	0.000601962	-0.000196706	0.000493297	-0.017187	0.00232235	-0.00776888	-0.00790049	-0.0101474	-0.00815057	-0.0331827	0.00263472	0.000672518	-0.0156239	-0.00376355	0.00220232	0	0.00750035	0.00243401	0.0091577	3.85291e-05	0.00329702	-0.0162971	0.0021248	-3.29024e-05	3.76547e-05	-0.000714273	0.000403792	0.00828778	0.00279319	0.00193783	-0.000611784	-0.00571413	-0.0118602	-0.000193076	0.00207669	-0.0408087
0.00041504	0.015138	-0.0057134	-0.0217927	0.00202481	-0.0195438	0.00605046	-0.0882548	0.000298539	-0.0233348	-0.00473859	-0.00258833	0.0022514	-0.0100819	0.047162	0.0107685	-0.00573448	-0.0223616	0.049036	0.00375409	0.00261475	-3.61279e-06	0.00595582	0.00678766	0.0143185	-0.00970729	-0.0084886	-0.00652243	0.015309	0.045423	0.0224076	0.00237395	-0.0106829	0.062605	0.0146732	0	-0.00191758	0.0159114	0.0762543	0.000511033	0.00927288	-0.0440373	0.0325725	-1.5576e-05	0.000762299	-0.00152792	0.00425473	-0.0291094	0.00896731	0.00826105	-0.00826833	-0.00638485	-0.0160257	0.000288191	0.0188938	0.361969
0.000190482	-0.0448704	-0.0056369	-0.00716375	8.36411e-05	0.00731987	-0.0500986	-0.0751819	6.0839e-05	-0.0225473	-0.00538131	-0.00600083	0.000632415	0.00609266	0.00660462	0.00583864	-0.00603491	0.00225485	-0.0209981	0.00206651	0.000898075	9.17661e-05	0.000258584	0.00233917	0.00379911	-0.00887044	-0.0112709	-0.00729119	0.00945444	-0.0547426	0.00456032	-4.75734e-05	-0.0294938	-0.0101352	-0.00815573	0	-0.0032999	0.00704762	0.0337243	-1.16843e-06	-0.0205665	-0.0345122	-0.0135098	-1.27046e-05	0.00030767	0.00382971	-0.0107626	-0.0161402	-0.0277417	0.00261317	0.001272	0.0374313	0.0168007	-0.00036104	0.00224939	-0.040054
0.000737467	0.0143962	0.0204731	-0.00964385	0.00276101	0.0281565	0.00737348	0.0942251	9.44857e-05	0.0120304	0.0337529	0.0235157	0.00279219	0.00585734	0.0545178	0.00683602	-0.00456345	0.0145625	-0.0273761	0.00630712	0.00478417	0.00105235	0.000396601	0.0145401	0.0116814	-0.00622254	-0.0129636	-0.0100821	0.0522748	0.0188131	0.0232944	0.0100377	0.166139	-0.0114015	-0.0134773	0	-0.00177476	0.0215794	-0.0290897	-4.6705e-05	0.0217688	0.0472217	-0.0106244	-0.000118315	0.000611671	0.00270368	-0.00399186	0.0414547	-0.0442629	0.00420125	0.0143168	-0.00703851	0.0186907	0.000987469	-0.00749624	-0.0102079
0.000305167	-0.121715	-0.0112307	-0.008671	0.000959236	-0.0300436	0.00404207	0.0305458	0.000134527	0.0125029	0.00583878	-0.00839178	-0.0136661	0.008008	0.0319485	-0.0319714	-0.0275693	0.00521174	0.00962328	0.00674525	0.0039953	0.00081014	0.00122034	0.00437727	0.0081743	-0.0121147	-0.0243379	-0.00868441	-0.0131328	0.0117791	-0.137028	0.00293016	0.064913	0.0199031	-0.00380282	0	-0.00143223	-0.0542698	0.0398592	8.10619e-05	0.00818304	0.0491348	0.00212926	-5.04412e-05	0.000611453	-0.00244776	3.81554e-05	-0.0378119	-0.00542604	-0.014213	0.00603609	-0.00902549	0.0373645	0.000255051	-0.00509025	-0.0871803
0.000736507	0.0282557	0.0445539	-0.01782	0.00284586	0.0289582	0.00906032	0.0557826	0.000302706	0.0321183	-0.00239451	-0.00564972	0.00302531	0.00755556	0.0694505	0.0234365	-0.0194931	-0.0257693	0.0466463	0.0138802	0.00333147	0.00177094	0.000518144	0.0122516	0.0110506	-0.0134206	-0.0088699	-0.00874259	-0.0112155	0.0313333	0.021804	0.00132571	-0.0229638	-0.0176376	0.0129262	0	-0.00233051	-0.043371	0.0958476	-7.93211e-05	0.0240214	0.114733	0.014105	-0.000210914	0.00120921	-0.00264319	-0.00639627	-0.0251502	-0.0273803	0.0149151	0.00491918	0.0860623	-0.0309189	0.00172357	0.00872331	-0.0372494
0.000437015	0.0143418	-0.0109559	-0.0354356	0.00309597	0.00736237	0.00548653	0.0435392	7.2256e-05	-0.0399784	-0.00987886	-0.00495821	0.00081682	-0.018109	0.0234137	0.0113374	-0.0279912	0.00762548	0.0147518	0.00587345	0.00287826	0.00177059	0.000788028	0.00344063	-0.0717419	-0.0151213	-0.0100211	-0.00876129	-0.0176671	0.0224079	0.0177418	0.00652804	-0.0311964	0.0572918	0.0121287	0	-0.00342016	0.0135176	0.0589266	6.08809e-05	0.0166796	-0.056047	0.0101174	-1.35714e-05	-0.00770086	-0.00157923	0.00379892	-0.0476942	0.0102369	0.0149465	-0.0117907	-0.015827	-0.0551409	0.00128753	0.00508817	-0.0937075
-0.00581762	0.00812185	-0.00193783	0.0239098	0.0004602	0.00836804	0.0031509	-0.106744	1.70648e-05	-0.0141131	-0.00895254	-0.00629762	0.000392832	0.0125292	0.00791327	-0.0175286	-0.0149057	0.0031904	-0.0263484	0.00213643	0.00144599	0.000556973	-0.0048739	0.00294082	0.00384223	-0.012312	-0.0156781	-0.0117843	-0.0131999	0.00711612	-0.0991635	-3.52725e-05	-0.0157052	-0.00914171	0.00517523	0	-0.00257841	0.00645864	-0.0159751	-4.29428e-06	0.00859897	-0.0341288	0.00423857	-3.42469e-05	0.000171336	-0.00113176	0.000298393	0.0310397	0.00974819	0.00356361	0.0019525	-0.0131075	-0.0188846	-0.000628343	0.00231631	-0.0577641
4.60658e-05	0.005494	-0.00538333	-0.00469036	0.000133689	0.00486433	0.00302991	0.0182901	1.90925e-05	0.0095128	-0.010784	-0.00532291	0.000374615	0.00315404	0.00810718	-0.0246199	-0.0213935	-0.0215854	-0.0118648	-0.0237856	-0.00821168	-0.00547545	-0.00463169	0.00130797	0.00365614	-0.0120917	-0.00696511	-0.0137032	-0.00487346	0.00429119	0.00492515	0.00083803	-0.0374432	-0.0105189	-0.0105164	0	-0.00291689	0.00870665	-0.0196533	5.71034e-05	-0.0278727	-0.0201841	-0.0150763	-3.57485e-05	0.000290174	0.00200714	-0.00547322	-0.0228853	-0.0358805	0.00325518	-0.00494371	-0.0114769	0.0149318	-0.000298491	-0.0138336	-0.0634919
9.15021e-05	-0.0772489	-0.00384793	0.0230823	0.000501366	-0.0329138	0.00313993	0.0233047	-0.00138636	-0.00386392	0.00930575	-0.00301363	0.00113971	-0.0148266	0.015136	0.00613158	-0.0102901	0.00303602	0.0118884	0.00360433	0.00215163	3.24561e-05	0.000736405	0.00169902	-0.0674233	-0.0110721	-0.0215536	-0.0124387	-0.00744694	-0.0448676	-0.0720902	-0.000407207	0.0599216	-0.00533087	-0.000576456	0	-0.00215221	-0.0697802	-0.0104406	1.3801e-05	0.00611209	-0.0153231	0.00181898	-0.000107681	0.000208841	-0.00201293	-0.00126406	-0.0216062	0.00213172	0.00462242	0.00390155	-0.00958412	0.0221128	0.000467578	0.000813744	-0.0664957
5.24563e-05	0.00481805	-0.00405364	-0.00838854	0.000116612	0.00588021	0.00230065	0.00996902	3.24312e-05	-0.00991273	-0.00374919	-0.00469735	0.000406599	0.00386551	0.00565052	-0.019814	-0.0221855	-0.0231025	-0.0196695	-0.024012	-0.00983979	-0.00428955	-0.00199301	0.00149212	0.00279624	-0.0082039	-0.00792589	-0.010077	-0.00488998	0.00496989	0.00476932	-0.000363234	-0.0383543	-0.0144789	-0.00838601	0	-0.00145554	0.00562743	-0.0168689	-7.05365e-05	-0.0462112	-0.0178548	-0.0102064	-2.4539e-05	0.000202628	0.00227077	-0.00796422	-0.0192472	-0.0246369	0.00242634	-0.00895845	-0.00980175	0.0133922	-0.000230382	-0.0181574	-0.0317185
0.0001358	0.00672063	-0.00696421	0.0137929	-0.00437126	-0.0330964	0.00240279	-0.100229	1.72355e-05	-0.00312891	0.00964377	-0.00358995	-0.00798142	0.00615388	0.00830411	-0.0150103	-0.0124199	-0.0108916	0.00987647	0.00185513	0.000473318	0.000305798	0.00036137	0.00145587	-0.0392329	-0.0111649	-0.0110592	-0.00628353	-0.00525043	-0.0306044	0.00408601	-0.000735854	0.0560089	0.00981043	-0.000272072	0	-0.00442533	-0.0199409	-0.0062649	3.66866e-05	0.00242722	-0.0432673	0.00351575	-5.86422e-05	9.48072e-05	-0.000890347	-0.00600641	-0.0308398	-0.00151103	0.00441172	-0.00699688	-0.00708879	-0.0163372	-0.000433703	-0.00480598	-0.0724549

### Sheet: Scoary_results
Table : 13: Scoary_Result																			rUTI Specific Genetic signatures from Scoary result
Gene	Non-unique Gene name	Annotation	Number_pos_present_in	Number_neg_present_in	Number_pos_not_present_in	Number_neg_not_present_in	Sensitivity	Specificity	Odds_ratio	Naive_p	Bonferroni_p	Benjamini_H_p	Max_Pairwise_comparisons	Max_supporting_pairs	Max_opposing_pairs	Best_pairwise_comp_p	Worst_pairwise_comp_p		Gene	Number_pos_present_in	Number_neg_present_in	Number_pos_not_present_in	Number_neg_not_present_in	Sensitivity	Specificity	Odds_ratio	Naive_p	Bonferroni_p	Benjamini_H_p	Max_Pairwise_comparisons	Max_supporting_pairs	Max_opposing_pairs	Best_pairwise_comp_p	Worst_pairwise_comp_p
tufB~~~tuf1	tufB;tuf1	Elongation factor Tu 2;Elongation factor Tu 1	118	237	119	17	49.789	6.69291	0.0711272	9.90212e-29	5.70857e-25	5.70857e-25	76	12	68	5.63291e-13	1.00235e-09		group_10205	135	74	102	180	56.962	70.8661	3.2194	4.45508e-10	2.56835e-06	1.16743e-07	69	50	24	0.000244397	0.0154323
group_10659		hypothetical protein;putative protein	4	81	233	173	1.68776	68.1102	0.0366661	1.71393e-21	9.88078e-18	4.94039e-18	33	3	31	1.30851e-07	1.40117e-06		group_8601	119	61	118	193	50.211	75.9843	3.19075	1.68418e-09	9.70931e-06	3.59604e-07	61	40	30	0.0204147	1
group_3974		hypothetical protein	2	69	235	185	0.843882	72.8346	0.0228184	9.12759e-20	5.26205e-16	1.57117e-16	20	2	19	4.00543e-05	0.000402451		higB2_1	59	17	178	237	24.8945	93.3071	4.62095	1.91263e-08	0.000110263	1.68075e-06	18	12	10	0.237885	0.814529
group_5784		IS200/IS605 family transposase IS200C;IS200/IS605 family transposase IS200F	17	105	220	149	7.173	58.6614	0.109654	1.09014e-19	6.28468e-16	1.57117e-16	51	9	46	2.32802e-09	3.38883e-06		group_10462	62	19	175	235	26.1603	92.5197	4.38195	2.18658e-08	0.000126056	1.68075e-06	17	12	8	0.143463	1
gadB_1~~~gadB~~~gadA	gadB_1;gadB;gadA	Glutamate decarboxylase beta;Glutamate decarboxylase alpha	28	119	209	135	11.8143	53.1496	0.151984	4.57845e-18	2.63947e-14	5.27895e-15	67	12	59	1.01675e-10	1.02732e-07		group_6673	70	25	167	229	29.5359	90.1575	3.83952	2.74695e-08	0.000158362	2.05665e-06	41	32	12	0.000430857	0.0115078
group_8676		hypothetical protein	29	112	208	142	12.2363	55.9055	0.176769	2.02997e-15	1.17028e-11	1.95047e-12	22	11	12	0.831812	1		ldrD_2	55	17	182	237	23.2068	93.3071	4.21299	1.93974e-07	0.00111826	1.20243e-05	34	26	11	0.00293506	0.0576127
espC	espC	Serine protease EspC	15	81	222	173	6.32911	68.1102	0.144311	1.6193e-13	9.33524e-10	1.33361e-10	19	1	19	3.8147e-06	7.62939e-05		group_5216	61	21	176	233	25.7384	91.7323	3.84551	2.22423e-07	0.00128227	1.30979e-05	15	9	10	0.301758	0.607239
agaC_2	agaC_2	N-acetylgalactosamine permease IIC component 1	4	55	233	199	1.68776	78.3465	0.0621147	4.00803e-13	2.31063e-09	2.88829e-10	6	1	6	0.03125	0.21875		cbeA_1~~~cbeA_2~~~cbeA_3~~~cbeA_4~~~cbeA~~~cbeA_5	69	27	168	227	29.1139	89.3701	3.45304	2.23777e-07	0.00129007	1.30979e-05	44	30	17	0.0226288	0.174171
group_3449--group_2268--group_703	----	hypothetical protein--hypothetical protein--hypothetical protein	5	54	232	200	2.1097	78.7402	0.0798212	5.17338e-12	2.98246e-08	2.68597e-09	4	1	4	0.125	0.625		group_6803	80	35	157	219	33.7553	86.2205	3.18835	2.24938e-07	0.00129677	1.30979e-05	43	32	18	0.00191396	0.360378
group_9306--group_8539	--	hypothetical protein--hypothetical protein	40	116	197	138	16.8776	54.3307	0.241554	6.05683e-12	3.49176e-08	2.68597e-09	14	8	10	0.179565	0.790527		higB_1~~~higB	59	20	178	234	24.8945	92.126	3.87809	2.86251e-07	0.00165024	1.57166e-05	17	12	11	0.143463	0.332306
group_9621		hypothetical protein	7	58	230	196	2.95359	77.1654	0.102849	9.0833e-12	5.23652e-08	3.74037e-09	4	2	4	0.125	1		group_5512	74	31	163	223	31.2236	87.7953	3.26578	2.98523e-07	0.00172099	1.61761e-05	46	28	22	0.183925	0.882996
papA~~~papA_2~~~papA_1	papA;papA_2;papA_1	Pap fimbrial major pilin protein	47	123	190	131	19.8312	51.5748	0.263457	2.07049e-11	1.19364e-07	7.95758e-09	37	16	26	0.0200739	0.511376		group_412	76	34	161	220	32.0675	86.6142	3.05444	8.41047e-07	0.00484864	3.67321e-05	37	25	17	0.047031	0.742829
group_9743		hypothetical protein	15	73	222	181	6.32911	71.2598	0.167531	2.91492e-11	1.68045e-07	1.05028e-08	11	4	8	0.226562	0.548828		deoR_2~~~deoR_1	119	73	118	181	50.211	71.2598	2.50046	1.3601e-06	0.007841	5.09156e-05	39	27	18	0.0237027	0.749259
group_3169		hypothetical protein	7	55	230	199	2.95359	78.3465	0.110119	6.73757e-11	3.88421e-07	2.28483e-08	5	2	4	0.375	1		xerC_5~~~xerC_1~~~xerC_4~~~xerC_3~~~xerC_2~~~xerC_6	63	25	174	229	26.5823	90.1575	3.31655	1.76303e-06	0.0101639	5.62451e-05	21	14	14	0.189247	0.189247
group_11500		hypothetical protein	30	97	207	157	12.6582	61.811	0.234573	8.14181e-11	4.69375e-07	2.60764e-08	33	16	20	0.296206	1		group_495	49	16	188	238	20.6751	93.7008	3.87699	2.24379e-06	0.0129355	6.46774e-05	30	20	12	0.0987371	0.361595
group_7498		hypothetical protein	48	121	189	133	20.2532	52.3622	0.279155	1.38049e-10	7.95853e-07	4.1887e-08	16	9	10	0.454498	0.803619		group_374	99	56	138	198	41.7722	77.9528	2.53649	2.87366e-06	0.0165667	7.85149e-05	41	25	21	0.211024	1
group_1660		hypothetical protein	8	56	229	198	3.37553	77.9528	0.123518	1.50445e-10	8.67316e-07	4.33658e-08	6	3	5	0.21875	1		group_8340	50	17	187	237	21.097	93.3071	3.72759	3.02008e-06	0.0174108	8.09804e-05	42	27	17	0.0884295	0.279956
group_10324		hypothetical protein	48	119	189	135	20.2532	53.1496	0.288115	4.26176e-10	2.4569e-06	1.16743e-07	16	9	10	0.454498	0.803619		rrrD_4~~~rrrD_3~~~rrrD_1~~~rrrD_2~~~rrrD	95	52	142	202	40.0844	79.5276	2.59886	3.10626e-06	0.0179076	8.25233e-05	44	31	19	0.00955988	0.451381
group_10205		hypothetical protein	135	74	102	180	56.962	70.8661	3.2194	4.45508e-10	2.56835e-06	1.16743e-07	69	50	24	0.000244397	0.0154323		group_9302	104	61	133	193	43.8819	75.9843	2.47405	4.02952e-06	0.0232302	0.000103245	43	25	26	0.222053	0.360378
group_9905--group_5767--group_3643	----	hypothetical protein--hypothetical protein--hypothetical protein	47	116	190	138	19.8312	54.3307	0.294283	1.11689e-09	6.43889e-06	2.57556e-07	15	9	9	0.607239	0.607239		fucP_2	132	89	105	165	55.6962	64.9606	2.33066	5.32064e-06	0.0306735	0.000120288	43	28	22	0.065994	1
group_12142		hypothetical protein	25	84	212	170	10.5485	66.9291	0.238657	1.25103e-09	7.21218e-06	2.77392e-07	30	16	15	0.855536	1		cbtA_2~~~cbtA_3~~~cbtA_1~~~cbtA_4	64	28	173	226	27.0042	88.9764	2.98596	5.57907e-06	0.0321634	0.000124056	48	34	18	0.0055152	0.111403
group_8601		hypothetical protein	119	61	118	193	50.211	75.9843	3.19075	1.68418e-09	9.70931e-06	3.59604e-07	61	40	30	0.0204147	1		gntR_2	94	53	143	201	39.6624	79.1339	2.49294	5.59491e-06	0.0322546	0.000124056	23	18	14	0.010622	0.404873
group_6303		hypothetical protein	8	52	229	202	3.37553	79.5276	0.135707	1.93936e-09	1.11804e-05	3.99301e-07	14	7	8	0.790527	1		phnR--group_5756--yihN_1~~~yihN_2~~~yihN_3~~~yihN	122	79	115	175	51.4768	68.8976	2.35003	6.27683e-06	0.0361859	0.000136551	5	2	5	0.0625	1
group_6138		hypothetical protein	48	116	189	138	20.2532	54.3307	0.302135	2.20397e-09	1.27059e-05	4.09867e-07	16	10	9	0.454498	0.803619		group_239	56	22	181	232	23.6287	91.3386	3.26268	6.51193e-06	0.0375413	0.000141133	34	18	19	0.607591	0.864166
group_6428--group_6427	--	hypothetical protein--hypothetical protein	48	116	189	138	20.2532	54.3307	0.302135	2.20397e-09	1.27059e-05	4.09867e-07	14	9	8	0.42395	0.790527		group_9122	92	51	145	203	38.8186	79.9213	2.52549	6.80197e-06	0.0392134	0.000146319	43	23	27	0.126289	0.760792
group_7793		hypothetical protein	18	71	219	183	7.59494	72.0472	0.211846	2.34426e-09	1.35147e-05	4.22333e-07	17	5	13	0.0490417	0.143463		group_298	92	51	145	203	38.8186	79.9213	2.52549	6.80197e-06	0.0392134	0.000146319	35	23	18	0.0895311	1
group_12144		hypothetical protein	24	81	213	173	10.1266	68.1102	0.240654	2.89411e-09	1.66846e-05	5.05593e-07	27	14	13	1	1		group_11724	87	47	150	207	36.7089	81.4961	2.55447	7.26198e-06	0.0418653	0.000150055	59	36	28	0.117477	0.794844
group_5022		hypothetical protein	16	67	221	187	6.75105	73.622	0.202067	3.2966e-09	1.90049e-05	5.58967e-07	6	3	4	0.6875	1		group_8961	66	30	171	224	27.8481	88.189	2.88187	7.76028e-06	0.044738	0.000157334	36	24	15	0.0652453	0.405032
group_177		hypothetical protein	21	76	216	178	8.86076	70.0787	0.227705	3.60098e-09	2.07597e-05	5.74488e-07	16	9	12	0.0768127	0.803619		group_11653	55	22	182	232	23.2068	91.3386	3.18681	1.06451e-05	0.0613692	0.000203884	17	11	8	0.332306	1
group_7591--group_4854--group_3563	----	hypothetical protein--hypothetical protein--hypothetical protein	15	65	222	189	6.32911	74.4094	0.196466	3.84933e-09	2.21914e-05	5.74488e-07	10	4	8	0.109375	0.753906		group_6280	97	57	140	197	40.9283	77.5591	2.39461	1.12805e-05	0.065032	0.000215338	39	26	19	0.0532519	1
group_6498		hypothetical protein	10	55	227	199	4.21941	78.3465	0.159391	3.88639e-09	2.2405e-05	5.74488e-07	20	7	16	0.0118179	0.263176		ulaC_2~~~ulaC_3	93	53	144	201	39.2405	79.1339	2.44929	1.23566e-05	0.071236	0.000232039	23	18	14	0.010622	0.404873
flu_1~~~flu_2~~~flu~~~flu_3~~~flu_4	;flu_1;flu_2;flu;flu_3;flu_4	hypothetical protein;Antigen 43	70	142	167	112	29.5359	44.0945	0.330606	4.38606e-09	2.52856e-05	6.32141e-07	63	22	49	1.1123e-05	0.022575		rbsK_2~~~rbsK_1~~~rbsK_3	133	92	104	162	56.1181	63.7795	2.25188	1.28202e-05	0.0739087	0.000239963	45	28	25	0.135156	0.551484
iclR_1~~~iclR_2	iclR_1;;iclR_2	Transcriptional repressor IclR;hypothetical protein	23	78	214	176	9.70464	69.2913	0.242511	6.64438e-09	3.83049e-05	9.34265e-07	11	5	9	0.0654297	1		group_2559	53	21	184	233	22.3629	91.7323	3.19591	1.38905e-05	0.0800786	0.000258318	11	7	7	0.548828	0.548828
group_6647		hypothetical protein	47	9	190	245	19.8312	96.4567	6.73392	7.93531e-09	4.57471e-05	1.07375e-06	12	10	5	0.0385742	0.774414		group_10611	93	54	144	200	39.2405	78.7402	2.39198	1.41421e-05	0.0815293	0.000260477	43	25	26	0.222053	0.360378
group_8471		hypothetical protein	50	116	187	138	21.097	54.3307	0.31809	8.19516e-09	4.72451e-05	1.07375e-06	17	11	9	0.332306	1		group_11794	79	42	158	212	33.3333	83.4646	2.52381	1.64508e-05	0.0948389	0.000292713	37	20	24	0.0988717	0.742829
group_6137		hypothetical protein	50	116	187	138	21.097	54.3307	0.31809	8.19516e-09	4.72451e-05	1.07375e-06	15	10	8	0.301758	1		group_8971	63	29	174	225	26.5823	88.5827	2.80916	1.67863e-05	0.096773	0.000297763	40	29	17	0.00642658	0.429591
group_797		hypothetical protein	5	43	232	211	2.1097	83.0709	0.105754	8.70358e-09	5.01762e-05	1.11503e-06	2	2	1	0.5	1		group_2398	80	43	157	211	33.7553	83.0709	2.50037	1.81364e-05	0.104556	0.000314928	25	18	12	0.0432853	1
cbtA~~~cbtA_1~~~cbtA_2~~~cbtA_3	cbtA;cbtA_1;cbtA_2;cbtA_3	Cytoskeleton-binding toxin CbtA	174	122	63	132	73.4177	51.9685	2.98829	9.03058e-09	5.20613e-05	1.13054e-06	52	35	24	0.0175332	0.677809		group_10305	73	37	164	217	30.8017	85.4331	2.61058	2.07621e-05	0.119693	0.000357294	31	20	18	0.149613	0.47313
group_5108		hypothetical protein	13	60	224	194	5.48523	76.378	0.187649	9.21692e-09	5.31356e-05	1.13054e-06	8	4	6	0.289062	1		group_9040	82	45	155	209	34.5992	82.2835	2.45706	2.18667e-05	0.126062	0.000371863	41	29	15	0.0115078	0.117275
group_10249		hypothetical protein	44	108	193	146	18.5654	57.4803	0.308194	1.07963e-08	6.22408e-05	1.29668e-06	43	22	25	0.360378	1		group_7310--cspJ	88	50	149	204	37.1308	80.315	2.40966	2.22071e-05	0.128024	0.000374726	41	28	18	0.0275332	0.532709
yagE--rhmT_2~~~rhmT_1~~~rhmT_3--uxaA_2~~~uxaA_1	;yagE--rhmT_2;rhmT_1;rhmT_3--uxaA_2;uxaA_1	hypothetical protein;Putative 2-dehydro-3-deoxy-D-gluconate aldolase YagE--Inner membrane transport protein RhmT--Altronate dehydratase	23	77	214	177	9.70464	69.685	0.247057	1.16062e-08	6.69095e-05	1.31195e-06	10	5	8	0.109375	1		group_1902	91	53	146	201	38.3966	79.1339	2.36379	2.82027e-05	0.162589	0.0004619	38	27	17	0.013853	0.627103
group_5463		hypothetical protein	17	66	220	188	7.173	74.0157	0.22011	1.56279e-08	9.00947e-05	1.68075e-06	11	4	8	0.226562	0.548828		group_6625	67	33	170	221	28.27	87.0079	2.63939	2.97108e-05	0.171283	0.000478444	41	31	12	0.00145049	0.0115078
group_11762--lacB--rpe_1--group_8066--ydjF_2--group_7977--hxlB~~~hxlB_1--gatA_1~~~gatA_2~~~gatA_3--sorC_1--gatC_1--gatA_2--gatC_2	--lacB--rpe_1--fabG_2--ydjF_2----hxlB;hxlB_1--gatA_1;gatA_2;gatA_3--sorC_1--gatC_1--gatA_2--gatC_2	hypothetical protein--Galactose-6-phosphate isomerase subunit LacB--Ribulose-phosphate 3-epimerase--3-oxoacyl-[acyl-carrier-protein] reductase FabG--putative HTH-type transcriptional regulator YdjF--hypothetical protein--3-hexulose-6-phosphate isomerase--PTS system galactitol-specific EIIA component--Sorbitol operon regulator--PTS system galactitol-specific EIIC component--PTS system galactitol-specific EIIA component--PTS system galactitol-specific EIIC component	19	69	218	185	8.01688	72.8346	0.233679	1.86616e-08	0.000107584	1.68075e-06	11	7	6	0.548828	1		intQ_1~~~intQ	82	46	155	208	34.5992	81.8898	2.39215	3.62373e-05	0.208908	0.000567685	40	28	16	0.016589	0.268187
higB2_1	;higB-2_1	hypothetical protein;Toxin HigB-2	59	17	178	237	24.8945	93.3071	4.62095	1.91263e-08	0.000110263	1.68075e-06	18	12	10	0.237885	0.814529		group_8073	77	42	160	212	32.4895	83.4646	2.42917	3.84709e-05	0.221785	0.000596196	27	20	13	0.0191573	1
dsdX_1~~~dsdX~~~dsdX_2	dsdX_1;dsdX;dsdX_2	D-serine transporter DsdX	25	79	212	175	10.5485	68.8976	0.261225	2.01431e-08	0.000116125	1.68075e-06	13	4	12	0.00341797	0.266846		group_6374	77	42	160	212	32.4895	83.4646	2.42917	3.84709e-05	0.221785	0.000596196	20	15	11	0.0413895	0.823803
group_1337		hypothetical protein	25	79	212	175	10.5485	68.8976	0.261225	2.01431e-08	0.000116125	1.68075e-06	18	7	15	0.00753784	0.480682		group_338	103	65	134	189	43.4599	74.4094	2.23502	3.99311e-05	0.230203	0.000609003	48	30	26	0.111403	0.665466
group_11322		hypothetical protein;putative protein	11	55	226	199	4.64135	78.3465	0.176106	2.13402e-08	0.000123026	1.68075e-06	6	2	5	0.21875	0.6875		group_10096	70	36	167	218	29.5359	85.8268	2.53826	4.3352e-05	0.249924	0.000652544	44	29	21	0.0487668	0.880396
group_11765--group_8557--group_8150--group_3845--group_3214	--------	hypothetical protein--hypothetical protein--hypothetical protein--hypothetical protein--hypothetical protein	11	55	226	199	4.64135	78.3465	0.176106	2.13402e-08	0.000123026	1.68075e-06	7	3	5	0.453125	1		group_5264	59	27	178	227	24.8945	89.3701	2.78672	4.45415e-05	0.256782	0.000665238	40	27	20	0.0384773	1
group_852		hypothetical protein	54	119	183	135	22.7848	53.1496	0.334757	2.16293e-08	0.000124693	1.68075e-06	10	5	9	0.0214844	1		group_482	59	27	178	227	24.8945	89.3701	2.78672	4.45415e-05	0.256782	0.000665238	47	33	18	0.00794273	0.143865
group_10462		hypothetical protein	62	19	175	235	26.1603	92.5197	4.38195	2.18658e-08	0.000126056	1.68075e-06	17	12	8	0.143463	1		group_8532	120	82	117	172	50.6329	67.7165	2.15134	5.12814e-05	0.295637	0.000731775	56	36	34	0.0440465	0.140895
group_9742		hypothetical protein	14	60	223	194	5.90717	76.378	0.20299	2.58546e-08	0.000149052	1.9612e-06	9	5	6	0.507812	1		group_375	87	51	150	203	36.7089	79.9213	2.30863	5.40804e-05	0.311774	0.000760424	34	23	17	0.0576127	1
group_6673		putative protein;hypothetical protein	70	25	167	229	29.5359	90.1575	3.83952	2.74695e-08	0.000158362	2.05665e-06	41	32	12	0.000430857	0.0115078		rrrD~~~rrrD_3~~~rrrD_1~~~rrrD_2	63	31	174	223	26.5823	87.7953	2.60456	5.45397e-05	0.314422	0.000761778	38	31	14	0.000116167	0.143307
group_7590		hypothetical protein	15	61	222	193	6.32911	75.9843	0.213779	3.90719e-08	0.00022525	2.88781e-06	9	5	6	0.507812	1		group_10795	81	46	156	208	34.1772	81.8898	2.34783	5.45046e-05	0.314219	0.000761778	33	20	20	0.296206	0.296206
group_1721		hypothetical protein	7	45	230	209	2.95359	82.2835	0.141353	4.06645e-08	0.000234431	2.96748e-06	14	4	10	0.179565	0.179565		group_953	76	42	161	212	32.0675	83.4646	2.38273	5.81895e-05	0.335462	0.000803265	31	22	15	0.0294494	1
group_867		hypothetical protein	9	49	228	205	3.79747	80.7087	0.165145	4.33117e-08	0.000249692	3.12115e-06	16	6	11	0.210114	0.454498		gnsA_2~~~gnsA_1	88	52	149	202	37.1308	79.5276	2.29427	5.82419e-05	0.335765	0.000803265	43	28	20	0.065994	0.760792
gadA~~~gadB_3~~~gadB_2~~~gadB	;gadA;gadB_3;gadB_2;gadB	hypothetical protein;Glutamate decarboxylase alpha;Glutamate decarboxylase beta	2	32	235	222	0.843882	87.4016	0.0590426	4.42222e-08	0.000254941	3.14742e-06	29	2	27	1.62423e-06	1.62423e-06		dltA_1~~~dltA_2	83	48	154	206	35.0211	81.1024	2.31304	6.39868e-05	0.368884	0.000856912	16	11	9	0.210114	0.803619
group_5714		hypothetical protein	19	67	218	187	8.01688	73.622	0.243256	5.58943e-08	0.000322231	3.92964e-06	13	7	7	1	1		group_10387	101	65	136	189	42.616	74.4094	2.15939	8.62343e-05	0.497141	0.00104661	42	24	24	0.440799	0.440799
group_10029		hypothetical protein	54	117	183	137	22.7848	53.937	0.345523	5.83647e-08	0.000336472	4.05388e-06	18	10	10	0.814529	0.814529		group_11036	63	32	174	222	26.5823	87.4016	2.51185	9.49634e-05	0.547464	0.00111727	32	25	12	0.0021024	0.215327
group_7475		hypothetical protein	9	48	228	206	3.79747	81.1024	0.169408	7.84761e-08	0.000452415	5.38589e-06	10	6	5	0.753906	1		rrrD_1~~~rrrD_3~~~rrrD~~~rrrD_2	135	100	102	154	56.962	60.6299	2.03824	0.00010253	0.591086	0.00120384	51	29	31	0.16078	0.401062
group_7659--group_5896--group_2917	----	hypothetical protein--hypothetical protein--hypothetical protein	49	110	188	144	20.6751	56.6929	0.341199	9.10905e-08	0.000525137	6.03605e-06	8	5	6	0.289062	0.726562		group_5473	50	22	187	232	21.097	91.3386	2.81964	0.000111232	0.64125	0.00127994	34	23	14	0.0576127	0.391528
group_9668		hypothetical protein	19	66	218	188	8.01688	74.0157	0.248262	9.59261e-08	0.000553014	6.28425e-06	14	8	9	0.42395	0.790527		group_8360	112	77	125	177	47.2574	69.685	2.05964	0.00013792	0.795108	0.00152905	61	41	30	0.00985345	1
group_11078		hypothetical protein	43	9	194	245	18.1435	96.4567	6.03379	1.00577e-07	0.000579824	6.51488e-06	31	23	8	0.0106738	0.0106738		group_8581	55	26	182	228	23.2068	89.7638	2.65004	0.00014046	0.809751	0.00155422	22	15	11	0.133801	1
group_12146		hypothetical protein	33	87	204	167	13.9241	65.748	0.310514	1.25283e-07	0.000722256	8.02506e-06	35	19	17	0.735879	1		ydfR~~~ydfR_2	75	43	162	211	31.6456	83.0709	2.27175	0.000141181	0.81391	0.00155922	56	38	24	0.0104548	0.349682
group_15523		hypothetical protein	10	49	227	205	4.21941	80.7087	0.184303	1.36623e-07	0.000787633	8.65531e-06	17	9	9	1	1		group_11189--group_11037	62	32	175	222	26.1603	87.4016	2.45786	0.000144138	0.830956	0.00158579	31	24	12	0.00332689	0.281042
group_8537		hypothetical protein	56	117	181	137	23.6287	53.937	0.36228	1.85889e-07	0.00107165	1.16483e-05	27	18	12	0.122078	0.701108		group_6811	63	33	174	221	26.5823	87.0079	2.42476	0.000161746	0.932468	0.00172679	42	30	21	0.0079159	1
ldrD_2	ldrD_2	Small toxic polypeptide LdrD	55	17	182	237	23.2068	93.3071	4.21299	1.93974e-07	0.00111826	1.20243e-05	34	26	11	0.00293506	0.0576127		group_9085	90	56	147	198	37.9747	77.9528	2.16472	0.00016368	0.943613	0.00174123	51	37	16	0.0017692	0.0109736
group_5216		hypothetical protein	61	21	176	233	25.7384	91.7323	3.84551	2.22423e-07	0.00128227	1.30979e-05	15	9	10	0.301758	0.607239		group_3432	84	51	153	203	35.443	79.9213	2.18531	0.000172446	0.994152	0.00182748	13	10	8	0.0922852	0.581055
cbeA_1~~~cbeA_2~~~cbeA_3~~~cbeA_4~~~cbeA~~~cbeA_5	;cbeA_1;cbeA_2;cbeA_3;cbeA_4;cbeA;cbeA_5	hypothetical protein;Cytoskeleton bundling-enhancing antitoxin CbeA	69	27	168	227	29.1139	89.3701	3.45304	2.23777e-07	0.00129007	1.30979e-05	44	30	17	0.0226288	0.174171		group_596	84	51	153	203	35.443	79.9213	2.18531	0.000172446	0.994152	0.00182748	13	10	8	0.0922852	0.581055
group_6803		hypothetical protein	80	35	157	219	33.7553	86.2205	3.18835	2.24938e-07	0.00129677	1.30979e-05	43	32	18	0.00191396	0.360378		lldD_2~~~hmo	60	31	177	223	25.3165	87.7953	2.43849	0.000193597	1	0.00198592	14	8	10	0.179565	0.790527
group_12145		hypothetical protein	31	83	206	171	13.0802	67.3228	0.310036	2.26661e-07	0.0013067	1.30979e-05	36	18	19	0.867939	1		group_10787--group_5976--fimD_6~~~htrE_1~~~htrE_2	60	31	177	223	25.3165	87.7953	2.43849	0.000193597	1	0.00198592	15	9	11	0.118469	0.607239
group_9879--mmuM--rocC	--mmuM--rocC	hypothetical protein--Homocysteine S-methyltransferase--Amino-acid permease RocC	11	50	226	204	4.64135	80.315	0.198584	2.27196e-07	0.00130979	1.30979e-05	17	7	10	0.629059	0.629059		group_8586	70	39	167	215	29.5359	84.6457	2.31076	0.000202958	1	0.00206723	39	28	15	0.0094753	0.199591
group_15522		hypothetical protein	10	48	227	206	4.21941	81.1024	0.18906	2.42865e-07	0.00140012	1.38625e-05	18	9	9	1	1		ulaB_2	50	23	187	231	21.097	90.9449	2.68542	0.000205843	1	0.00208544	11	9	6	0.0654297	1
group_6514		hypothetical protein	17	61	220	193	7.173	75.9843	0.244486	2.46821e-07	0.00142292	1.38719e-05	7	4	4	1	1		group_4464	66	36	171	218	27.8481	85.8268	2.33723	0.000223215	1	0.00224188	45	27	27	0.232693	0.232693
group_8397--group_971	--	hypothetical protein--hypothetical protein	14	56	223	198	5.90717	77.9528	0.221973	2.50247e-07	0.00144268	1.38719e-05	3	2	3	0.25	1		group_10660	96	63	141	191	40.5063	75.1969	2.06417	0.000238376	1	0.00236937	61	37	29	0.123731	0.798153
higB_1~~~higB	higB_1;higB	mRNA interferase HigB	59	20	178	234	24.8945	92.126	3.87809	2.86251e-07	0.00165024	1.57166e-05	17	12	11	0.143463	0.332306		group_6684	51	24	186	230	21.519	90.5512	2.62769	0.000241804	1	0.00239931	20	11	12	0.503445	0.823803
group_5512		hypothetical protein	74	31	163	223	31.2236	87.7953	3.26578	2.98523e-07	0.00172099	1.61761e-05	46	28	22	0.183925	0.882996		group_5669	55	27	182	227	23.2068	89.3701	2.5407	0.000248731	1	0.0024478	37	22	19	0.324009	1
tam~~~tam_2~~~tam_1	tam;tam_2;tam_1	Trans-aconitate 2-methyltransferase	221	195	16	59	93.2489	23.2283	4.17917	3.00233e-07	0.00173084	1.61761e-05	5	4	2	0.375	1		group_3533	59	30	178	224	24.8945	88.189	2.47491	0.000249037	1	0.0024478	16	9	11	0.210114	0.803619
group_10473--group_1485--yraJ_1~~~yraJ	fimC_2----;yraJ_1;yraJ	Chaperone protein FimC--hypothetical protein--hypothetical protein;Outer membrane usher protein YraJ	15	57	222	197	6.32911	77.5591	0.233523	3.62722e-07	0.00209109	1.90099e-05	2	1	2	0.5	1		srfAA_1~~~srfAA--ppsB~~~dltA_2~~~dltA_1~~~srfAB~~~tdh_1--fenF--dltA_2~~~tycC~~~dltA_3~~~angR~~~lgrD~~~grsB_1--ppsE_2~~~pksJ~~~ppsE--sfp--mepA_2--aam--mmgB~~~fadB_2~~~hbd--group_2760--flp--rcsA_1--group_2481--pikAV~~~lgrE~~~pikAV_1--dltC--group_1015--group_994--group_892--grsB	84	52	153	202	35.443	79.5276	2.13273	0.000266599	1	0.00252372	12	9	8	0.145996	0.387695
group_10014		hypothetical protein	67	129	170	125	28.27	49.2126	0.381897	3.67013e-07	0.00211583	1.90457e-05	17	8	13	0.0490417	1		group_10027	48	22	189	232	20.2532	91.3386	2.67821	0.000269349	1	0.00254556	23	15	10	0.21004	0.677639
group_9785		hypothetical protein	24	72	213	182	10.1266	71.6535	0.28482	3.70012e-07	0.00213312	1.90457e-05	26	16	16	0.32694	0.32694		group_7404	109	76	128	178	45.9916	70.0787	1.99445	0.000275059	1	0.00257421	54	35	27	0.0402236	1
glmU_2~~~glmU_1~~~glmU_3	glmU_2;glmU_1;glmU_3	Bifunctional protein GlmU	0	22	237	232	0	91.3386	0	3.83411e-07	0.00221036	1.95607e-05	17	0	17	1.52588e-05	1.52588e-05		group_6546	56	28	181	226	23.6287	88.9764	2.49724	0.000286044	1	0.00262587	10	7	5	0.34375	1
group_8944		hypothetical protein	17	60	220	194	7.173	76.378	0.249848	4.21318e-07	0.0024289	2.13061e-05	9	5	7	0.179688	1		toxA	59	31	178	223	24.8945	87.7953	2.38438	0.000290789	1	0.00263913	17	9	12	0.143463	1
group_11562		hypothetical protein	63	124	174	130	26.5823	51.1811	0.379588	4.55416e-07	0.00262547	2.27328e-05	28	16	16	0.571588	0.571588		betI_3	59	31	178	223	24.8945	87.7953	2.38438	0.000290789	1	0.00263913	15	8	11	0.118469	1
group_4605		hypothetical protein	111	176	126	78	46.8354	30.7087	0.390422	4.57416e-07	0.00263701	2.27328e-05	24	12	16	0.15159	1		group_18	59	31	178	223	24.8945	87.7953	2.38438	0.000290789	1	0.00263913	15	8	11	0.118469	1
group_9282		hypothetical protein	19	63	218	191	8.01688	75.1969	0.264235	4.68499e-07	0.0027009	2.2889e-05	10	7	4	0.34375	0.753906		group_8108	59	31	178	223	24.8945	87.7953	2.38438	0.000290789	1	0.00263913	48	29	26	0.193413	0.665466
btuB_3~~~cirA_1	;btuB_3;cirA_1	IS6 family transposase IS15DII;hypothetical protein;Vitamin B12 transporter BtuB;Colicin I receptor;IS6 family transposase IS26;IS6 family transposase IS15	19	63	218	191	8.01688	75.1969	0.264235	4.68499e-07	0.0027009	2.2889e-05	50	15	38	0.000305864	0.00660045		group_7333	59	31	178	223	24.8945	87.7953	2.38438	0.000290789	1	0.00263913	15	8	11	0.118469	1
group_12148		hypothetical protein	37	90	200	164	15.6118	64.5669	0.337111	5.91308e-07	0.00340889	2.86461e-05	39	21	19	0.749259	1		group_4443	60	32	177	222	25.3165	87.4016	2.35169	0.000324488	1	0.00287354	15	8	11	0.118469	1
group_10013		IS110 family transposase IS621	68	129	169	125	28.692	49.2126	0.38989	6.15464e-07	0.00354815	2.9353e-05	18	11	12	0.237885	0.480682		rusA_1~~~rusA_2~~~rusA~~~rusA_3	116	83	121	171	48.9451	67.3228	1.97511	0.000324018	1	0.00287354	45	26	29	0.0724543	0.371298
group_7827		IS21 family transposase IS100kyp;IS21 family transposase IS100	1	25	236	229	0.421941	90.1575	0.0388136	6.16082e-07	0.00355171	2.9353e-05	17	1	16	0.000274658	0.000274658		group_397	88	56	149	198	37.1308	77.9528	2.08821	0.000338394	1	0.00298751	48	30	23	0.111403	0.885433
group_2338		hypothetical protein	15	56	222	198	6.32911	77.9528	0.2389	6.23915e-07	0.00359687	2.94825e-05	3	2	2	1	1		group_8907	75	45	162	209	31.6456	82.2835	2.15021	0.000351306	1	0.00306496	26	15	15	0.557197	0.557197
group_10211		hypothetical protein;ISAs1 family transposase ISEc1	55	113	182	141	23.2068	55.5118	0.377079	6.81565e-07	0.00392922	3.19449e-05	25	14	16	0.229523	0.690038		traN~~~traN_2~~~traN_1	71	41	166	213	29.9578	83.8583	2.22201	0.000357029	1	0.00310448	49	28	30	0.152408	0.391603
group_3890		IS110 family transposase IS621;hypothetical protein	70	131	167	123	29.5359	48.4252	0.393564	6.87749e-07	0.00396487	3.19748e-05	23	14	16	0.0931396	0.404873		xerD_3~~~xerD_2	50	24	187	230	21.097	90.5512	2.56239	0.000369254	1	0.00319632	33	18	18	0.728332	0.728332
fliP_2	fliP_2	Flagellar biosynthetic protein FliP	73	135	164	119	30.8017	46.8504	0.392367	7.18714e-07	0.00414339	3.31471e-05	21	11	17	0.00719738	1		group_2604	54	27	183	227	22.7848	89.3701	2.48087	0.000375194	1	0.00323317	31	19	19	0.281042	0.281042
group_7569--group_4771	rhlE_2--	ATP-dependent RNA helicase RhlE--hypothetical protein	28	3	209	251	11.8143	98.8189	11.2089	7.52611e-07	0.0043388	3.41638e-05	12	11	2	0.00634766	0.0385742		traA~~~traA_2~~~traA_1	122	90	115	164	51.4768	64.5669	1.93314	0.000376043	1	0.00323566	58	34	36	0.0869489	0.237047
lafT	lafT	Chemotaxis protein LafT	75	137	162	117	31.6456	46.063	0.395377	7.71641e-07	0.00444851	3.4754e-05	23	13	18	0.010622	0.677639		group_10607	108	76	129	178	45.5696	70.0787	1.96083	0.00038939	1	0.00333556	60	34	36	0.155002	0.366294
hsdR~~~hsdR_2	hsdR;hsdR_2	Type I restriction enzyme EcoR124II R protein	19	62	218	192	8.01688	75.5906	0.269902	7.85604e-07	0.004529	3.51086e-05	32	11	24	0.00700037	0.110184		group_8631	126	94	111	160	53.1646	62.9921	1.93214	0.000390534	1	0.00334039	59	36	37	0.0674446	0.117477
xerC_10~~~xerC_3~~~xerC_8~~~xerC_6	xerC_10;xerC_3;xerC_8;xerC_6	Tyrosine recombinase XerC	9	44	228	210	3.79747	82.6772	0.188397	8.02657e-07	0.00462732	3.55947e-05	22	6	18	0.00434351	0.0524788		group_7700	55	28	182	226	23.2068	88.9764	2.43917	0.000428792	1	0.00354152	39	26	20	0.0532519	1
group_4412		IS4 family transposase IS4;hypothetical protein	8	42	229	212	3.37553	83.4646	0.176336	8.32289e-07	0.00479814	3.66271e-05	36	4	34	1.94123e-08	1.94157e-06		group_5192	68	39	169	215	28.692	84.6457	2.21818	0.000435996	1	0.00357542	11	8	8	0.226562	0.226562
group_412		hypothetical protein	76	34	161	220	32.0675	86.6142	3.05444	8.41047e-07	0.00484864	3.67321e-05	37	25	17	0.047031	0.742829		klcA_1~~~klcA_3~~~klcA_6~~~klcA_2~~~klcA_5	63	35	174	219	26.5823	86.2205	2.26552	0.000440505	1	0.00360215	44	26	21	0.291215	0.880396
lpfD_2~~~lpfD_1~~~lpfD--group_8655	lpfD_2;lpfD_1;lpfD--lpfE	putative minor fimbrial subunit LpfD--putative fimbrial subunit LpfE	16	57	221	197	6.75105	77.5591	0.250218	8.7587e-07	0.00504939	3.7682e-05	3	2	2	1	1		group_5871	63	35	174	219	26.5823	86.2205	2.26552	0.000440505	1	0.00360215	23	11	15	0.21004	1
ybhA_2	ybhA_2	Pyridoxal phosphate phosphatase YbhA	20	63	217	191	8.43882	75.1969	0.279424	1.0469e-06	0.00603538	4.43778e-05	6	4	5	0.21875	0.6875		group_8692	79	49	158	205	33.3333	80.7087	2.09184	0.000456709	1	0.00372936	30	20	17	0.0987371	0.584665
gntK	gntK	Thermoresistant gluconokinase	20	63	217	191	8.43882	75.1969	0.279424	1.0469e-06	0.00603538	4.43778e-05	10	4	8	0.109375	0.753906		group_3876--group_1730	59	32	178	222	24.8945	87.4016	2.29951	0.000481189	1	0.00386358	16	8	12	0.0768127	1
fliF_2~~~fliF_1--tagD~~~tagD_2--vnfA~~~atoC_1~~~atoC_2--fliI_2~~~fliI_1--group_7694--fliG_2--group_6209--fliE_2	fliF_2;fliF_1--tagD;tagD_2--vnfA;atoC_1;atoC_2--fliI_2;fliI_1----fliG_2----fliE_2	Flagellar M-ring protein--Glycerol-3-phosphate cytidylyltransferase--Nitrogen fixation protein VnfA;Regulatory protein AtoC--Flagellum-specific ATP synthase--hypothetical protein--Flagellar motor switch protein FliG--hypothetical protein--Flagellar hook-basal body complex protein FliE	74	135	163	119	31.2236	46.8504	0.400182	1.17297e-06	0.00676217	4.63416e-05	21	14	16	0.0266037	0.189247		group_11505	48	23	189	231	20.2532	90.9449	2.55072	0.000483089	1	0.00387344	22	10	15	0.133801	0.831812
group_10814		hypothetical protein	27	74	210	180	11.3924	70.8661	0.312741	1.17345e-06	0.00676492	4.63416e-05	30	16	18	0.361595	0.855536		group_9120	88	57	149	197	37.1308	77.5591	2.04121	0.000508015	1	0.00402848	47	28	27	0.24296	0.381693
group_7972--fliD_2~~~fliD_1--group_6271--group_6202--lafS--fliS_2	--fliD_2;fliD_1;------lafS--fliS_2	hypothetical protein--Flagellar hook-associated protein 2;hypothetical protein--hypothetical protein--hypothetical protein--RNA polymerase sigma factor for flagellar operon--Flagellar secretion chaperone FliS	75	136	162	118	31.6456	46.4567	0.401688	1.2138e-06	0.00699758	4.63416e-05	22	13	17	0.0169005	0.523467		group_9704	88	58	149	196	37.1308	77.1654	1.99583	0.000554541	1	0.00435549	54	38	24	0.00383827	0.496617
group_8484		hypothetical protein	37	8	200	246	15.6118	96.8504	5.68875	1.24763e-06	0.00719261	4.71601e-05	16	12	7	0.0768127	0.803619		apxIB_1~~~ltxB~~~apxIB~~~lagD~~~ltxB_2	53	27	184	227	22.3629	89.3701	2.4217	0.000561545	1	0.00438066	19	10	12	0.359283	1
group_10609		hypothetical protein	46	13	191	241	19.4093	94.8819	4.46476	1.2516e-06	0.0072155	4.71601e-05	18	14	6	0.0308838	0.237885		group_6333	71	42	166	212	29.9578	83.4646	2.15892	0.000561299	1	0.00438066	43	27	21	0.126289	1
deoR_2~~~deoR_1	deoR_2;deoR_1	Deoxyribose operon repressor	119	73	118	181	50.211	71.2598	2.50046	1.3601e-06	0.007841	5.09156e-05	39	27	18	0.0237027	0.749259		group_7507	71	42	166	212	29.9578	83.4646	2.15892	0.000561299	1	0.00438066	45	24	29	0.0724543	0.765992
group_10867		putative type I restriction enzymeP M protein;hypothetical protein	23	67	214	187	9.70464	73.622	0.299972	1.40266e-06	0.00808632	5.21698e-05	34	15	23	0.0576127	0.607591		group_10385	61	34	176	220	25.7384	86.6142	2.24265	0.000586591	1	0.00453658	45	30	20	0.0356978	0.551484
group_5019		hypothetical protein	7	39	230	215	2.95359	84.6457	0.167781	1.50957e-06	0.00870266	5.43916e-05	8	4	6	0.289062	1		group_10302	61	34	176	220	25.7384	86.6142	2.24265	0.000586591	1	0.00453658	25	14	15	0.424356	0.690038
group_7443--group_5142--group_3979--group_1052	------	hypothetical protein--hypothetical protein--hypothetical protein--hypothetical protein	7	39	230	215	2.95359	84.6457	0.167781	1.50957e-06	0.00870266	5.43916e-05	9	6	4	0.507812	1		group_9985	72	43	165	211	30.3797	83.0709	2.14123	0.000607497	1	0.00457281	24	17	14	0.0639147	0.541256
group_1979		hypothetical protein	18	59	219	195	7.59494	76.7717	0.271651	1.6306e-06	0.00940042	5.62451e-05	6	3	4	0.6875	1		fruA_2~~~fruA_4~~~manP_2~~~manP_1~~~fruA_1	72	43	165	211	30.3797	83.0709	2.14123	0.000607497	1	0.00457281	9	7	6	0.179688	0.507812
group_8978		hypothetical protein	24	69	213	185	10.1266	72.8346	0.302102	1.66979e-06	0.00962632	5.62451e-05	23	14	12	0.404873	1		group_8145	114	83	123	171	48.1013	67.3228	1.90949	0.000636832	1	0.00465315	60	36	37	0.092461	0.155002
group_10239		P fimbrial regulatory protein KS71A	70	129	167	125	29.5359	49.2126	0.406164	1.67394e-06	0.00965028	5.62451e-05	24	12	18	0.0226558	1		group_5341--phoP_2	62	35	175	219	26.1603	86.2205	2.21682	0.000644259	1	0.00468368	16	9	12	0.0768127	0.803619
gntK~~~gntK_1	gntK;;gntK_1	Thermoresistant gluconokinase;hypothetical protein	217	192	20	62	91.5612	24.4094	3.50365	1.73044e-06	0.00997601	5.62451e-05	9	7	4	0.179688	1		group_8711	51	26	186	228	21.519	89.7638	2.40447	0.000734466	1	0.00527955	42	26	18	0.164149	0.440799
hemW_1~~~hemW_2--group_8852--group_7896--group_6678--group_5993	hemW_1;;hemW_2--------	Heme chaperone HemW;hypothetical protein--hypothetical protein--hypothetical protein--hypothetical protein--hypothetical protein	20	62	217	192	8.43882	75.5906	0.285417	1.73044e-06	0.00997601	5.62451e-05	5	4	4	0.375	0.375		group_9020	97	67	140	187	40.9283	73.622	1.9338	0.000785379	1	0.0056036	45	27	25	0.232693	0.551484
xerC_5~~~xerC_1~~~xerC_4~~~xerC_3~~~xerC_2~~~xerC_6	xerC_5;xerC_1;xerC_4;xerC_3;xerC_2;xerC_6	Tyrosine recombinase XerC	63	25	174	229	26.5823	90.1575	3.31655	1.76303e-06	0.0101639	5.62451e-05	21	14	14	0.189247	0.189247		flu_4~~~flu_1~~~flu_2~~~flu_3~~~flu	48	24	189	230	20.2532	90.5512	2.43386	0.000840295	1	0.00593664	28	15	16	0.571588	0.850554
group_10976		IS5 family transposase ISKpn26;IS5 family transposase ISEc68;hypothetical protein;IS5 family transposase IS5	32	80	205	174	13.5021	68.5039	0.339512	1.86066e-06	0.0107267	5.62451e-05	51	17	37	0.0017692	0.0240929		fruA_1~~~manP_2~~~manP_1--ysdC~~~ysdC_1	71	43	166	211	29.9578	83.0709	2.09877	0.000867467	1	0.00603979	10	7	7	0.34375	0.34375
group_3556--group_3460	--	hypothetical protein--hypothetical protein	40	10	197	244	16.8776	96.063	4.95431	1.88848e-06	0.0108871	5.62451e-05	7	7	3	0.015625	1		group_11082	115	85	122	169	48.5232	66.5354	1.87416	0.00091666	1	0.00628826	38	26	19	0.0335524	1
group_9533--group_9208--group_9066--flhB_3~~~flhB_1~~~flhB_2--group_7974--flgE_2~~~flgE_3--fliN_1~~~fliN_2--flgG_1~~~flgG_2--group_7318--flgC_2~~~flgC_1--flgF_1~~~flgF_2--group_5255--flgH_1~~~flgH_2--fliR_2--group_5133--flaB2~~~fliC1--group_5059--flgL_1~~~flgL_2--flgI_2--group_3161--flgB_1~~~flgB_2	------flhB_3;;flhB_1;flhB_2----flgE_2;flgE_3--;fliN_1;fliN_2--flgG_1;flgG_2----flgC_2;flgC_1--;flgF_1;flgF_2----flgH_1;flgH_2--fliR_2----flaB2;fliC1----flgL_1;flgL_2--flgI_2----flgB_1;flgB_2	hypothetical protein--hypothetical protein--hypothetical protein--Flagellar biosynthetic protein FlhB;hypothetical protein--hypothetical protein--Flagellar hook protein FlgE--hypothetical protein;Flagellar motor switch protein FliN--Flagellar basal-body rod protein FlgG--hypothetical protein--Flagellar basal-body rod protein FlgC--hypothetical protein;Flagellar basal-body rod protein FlgF--hypothetical protein--Flagellar L-ring protein--Flagellar biosynthetic protein FliR--hypothetical protein--Flagellin FlaB2;Flagellin 1--hypothetical protein--Flagellar hook-associated protein 3--Flagellar P-ring protein--hypothetical protein--Flagellar basal body rod protein FlgB	75	135	162	119	31.6456	46.8504	0.408093	1.8952e-06	0.0109258	5.62451e-05	21	13	16	0.0266037	0.38331		group_10282	72	44	165	210	30.3797	82.6772	2.08264	0.000933391	1	0.00636052	10	7	7	0.34375	0.34375
group_5621		hypothetical protein	27	73	210	181	11.3924	71.2598	0.318787	1.90248e-06	0.0109678	5.62451e-05	28	16	15	0.571588	0.850554		group_8285	72	44	165	210	30.3797	82.6772	2.08264	0.000933391	1	0.00636052	29	19	16	0.136046	0.711071
group_10887		hypothetical protein	65	123	172	131	27.4262	51.5748	0.402486	1.98186e-06	0.0114254	5.8293e-05	47	32	21	0.0186238	0.560065		intA_2~~~intS_1~~~intA_5~~~intA_4~~~intA_3~~~intA_1	53	28	184	226	22.3629	88.9764	2.32492	0.000941218	1	0.00639119	30	20	14	0.0987371	0.855536
lpfB~~~lpfB_2	lpfB;lpfB_2	putative fimbrial chaperone LpfB	17	57	220	197	7.173	77.5591	0.267065	2.02121e-06	0.0116523	5.91485e-05	4	3	2	0.625	1		elfG_2~~~elfG~~~lpfD	53	28	184	226	22.3629	88.9764	2.32492	0.000941218	1	0.00639119	8	6	5	0.289062	0.726562
group_3901		IS110 family transposase IS621	66	124	171	130	27.8481	51.1811	0.404641	2.09499e-06	0.0120776	6.09981e-05	15	9	10	0.301758	0.607239		group_1731	53	28	184	226	22.3629	88.9764	2.32492	0.000941218	1	0.00639119	19	9	12	0.359283	1
group_1705		hypothetical protein	19	60	218	194	8.01688	76.378	0.281804	2.16928e-06	0.0125059	6.28436e-05	26	12	17	0.168638	0.845019		prsE~~~hlyD_2	49	25	188	229	20.6751	90.1575	2.38745	0.000959446	1	0.00647682	12	7	7	0.774414	0.774414
group_495		hypothetical protein	49	16	188	238	20.6751	93.7008	3.87699	2.24379e-06	0.0129355	6.46774e-05	30	20	12	0.0987371	0.361595		group_6143	49	25	188	229	20.6751	90.1575	2.38745	0.000959446	1	0.00647682	21	11	12	0.663624	1
group_10717		hypothetical protein;IS4 family transposase IS4	2	26	235	228	0.843882	89.7638	0.0746318	2.31903e-06	0.0133692	6.65135e-05	24	2	23	2.98023e-06	3.5882e-05		group_8723	93	64	144	190	39.2405	74.8031	1.91732	0.00098298	1	0.00662793	63	37	30	0.207368	0.801306
group_10381		hypothetical protein;Invasin	61	118	176	136	25.7384	53.5433	0.399461	2.43717e-06	0.0140503	6.9556e-05	21	13	12	0.38331	0.663624		traV	86	57	151	197	36.2869	77.5591	1.9684	0.00100194	1	0.00673999	56	31	38	0.0104548	0.504404
group_3444		hypothetical protein	9	42	228	212	3.79747	83.4646	0.199248	2.48344e-06	0.014317	7.05272e-05	12	4	8	0.387695	0.387695		group_11647	62	36	175	218	26.1603	85.8268	2.1454	0.00101914	1	0.00684771	45	27	24	0.232693	0.765992
group_106		hypothetical protein	34	82	203	172	14.346	67.7165	0.351316	2.59895e-06	0.0149829	7.34458e-05	34	20	20	0.391528	0.391528		group_5812	68	41	169	213	28.692	83.8583	2.09034	0.0010623	1	0.00712942	52	32	23	0.126347	0.488456
group_6892		hypothetical protein	8	40	229	214	3.37553	84.252	0.1869	2.62754e-06	0.0151478	7.3533e-05	11	7	5	0.548828	1		yedY1~~~yedY1_1	63	37	174	217	26.5823	85.4331	2.12349	0.00110767	1	0.00739087	19	10	14	0.0635681	1
group_4406		IS30 family transposase IS30	8	40	229	214	3.37553	84.252	0.1869	2.62754e-06	0.0151478	7.3533e-05	18	7	11	0.480682	0.480682		group_9637	108	79	129	175	45.5696	68.8976	1.85458	0.00112544	1	0.00750074	62	32	38	0.0979544	0.899076
group_10084		hypothetical protein	20	61	217	193	8.43882	75.9843	0.291607	2.84279e-06	0.0163887	7.80415e-05	9	8	2	0.0390625	0.179688		casA--group_5204	58	33	179	221	24.4726	87.0079	2.16997	0.0011321	1	0.00751039	10	8	6	0.109375	0.753906
group_8453		hypothetical protein	20	61	217	193	8.43882	75.9843	0.291607	2.84279e-06	0.0163887	7.80415e-05	28	13	18	0.184933	0.850554		group_10364	55	30	182	224	23.2068	88.189	2.25641	0.00118092	1	0.00778946	16	9	11	0.210114	0.803619
group_6946--group_1878	--	hypothetical protein--hypothetical protein	20	61	217	193	8.43882	75.9843	0.291607	2.84279e-06	0.0163887	7.80415e-05	5	4	4	0.375	0.375		group_7095	51	27	186	227	21.519	89.3701	2.30526	0.00122807	1	0.00804525	41	23	25	0.211024	0.532709
group_374		hypothetical protein	99	56	138	198	41.7722	77.9528	2.53649	2.87366e-06	0.0165667	7.85149e-05	41	25	21	0.211024	1		tnpR_1~~~tnpR	59	34	178	220	24.8945	86.6142	2.14475	0.0012364	1	0.0080723	57	36	26	0.0627367	0.596642
group_8234		hypothetical protein	75	134	162	120	31.6456	47.2441	0.414594	2.93723e-06	0.0169331	7.91268e-05	20	14	15	0.0413895	0.115318		group_8041	60	35	177	219	25.3165	86.2205	2.12107	0.00134607	1	0.00849023	18	13	8	0.0962524	0.814529
group_8215--group_7656	--	hypothetical protein--hypothetical protein	75	134	162	120	31.6456	47.2441	0.414594	2.93723e-06	0.0169331	7.91268e-05	21	13	16	0.0266037	0.38331		cse3~~~casE	60	35	177	219	25.3165	86.2205	2.12107	0.00134607	1	0.00849023	11	8	7	0.226562	0.548828
group_8340		hypothetical protein	50	17	187	237	21.097	93.3071	3.72759	3.02008e-06	0.0174108	8.09804e-05	42	27	17	0.0884295	0.279956		group_5582	92	64	145	190	38.8186	74.8031	1.88362	0.00136095	1	0.00857474	62	36	30	0.252854	0.899076
group_1256		hypothetical protein	27	72	210	182	11.3924	71.6535	0.325	3.0648e-06	0.0176686	8.17989e-05	27	16	14	0.442068	1		group_10018	66	40	171	214	27.8481	84.252	2.06491	0.00139931	1	0.008759	46	22	30	0.054076	0.882996
rrrD_4~~~rrrD_3~~~rrrD_1~~~rrrD_2~~~rrrD	rrrD_4;rrrD_3;rrrD_1;rrrD_2;rrrD;	Lysozyme RrrD;hypothetical protein	95	52	142	202	40.0844	79.5276	2.59886	3.10626e-06	0.0179076	8.25233e-05	44	31	19	0.00955988	0.451381		group_11644	66	40	171	214	27.8481	84.252	2.06491	0.00139931	1	0.008759	31	16	20	0.149613	1
sopB	sopB	Protein SopB	0	19	237	235	0	92.5197	0	3.2608e-06	0.0187985	8.62317e-05	7	0	7	0.015625	0.015625		group_6408	48	25	189	229	20.2532	90.1575	2.32635	0.00141962	1	0.00885728	17	9	11	0.332306	1
group_5159		hypothetical protein	21	62	216	192	8.86076	75.5906	0.301075	3.67409e-06	0.0211811	9.58421e-05	8	4	5	0.726562	1		group_5870	48	25	189	229	20.2532	90.1575	2.32635	0.00141962	1	0.00885728	23	14	12	0.404873	1
group_8486--group_3410	--	hypothetical protein--hypothetical protein	21	62	216	192	8.86076	75.5906	0.301075	3.67409e-06	0.0211811	9.58421e-05	11	9	3	0.0654297	0.226562		group_7575	94	66	143	188	39.6624	74.0157	1.87243	0.0014548	1	0.00903761	26	16	17	0.168638	0.32694
group_182		hypothetical protein	28	73	209	181	11.8143	71.2598	0.332175	3.69435e-06	0.0212979	9.59365e-05	17	11	10	0.332306	0.629059		group_7316	53	29	184	225	22.3629	88.5827	2.23482	0.00153816	1	0.00931457	21	11	11	1	1
group_12143		hypothetical protein	37	86	200	168	15.6118	66.1417	0.361395	3.78355e-06	0.0218121	9.73756e-05	37	21	17	0.511376	0.742829		elfC_2~~~elfC_1~~~lpfC--focC_1~~~focC_2--group_5918	53	29	184	225	22.3629	88.5827	2.23482	0.00153816	1	0.00931457	7	5	5	0.453125	0.453125
group_8603		hypothetical protein	37	86	200	168	15.6118	66.1417	0.361395	3.78355e-06	0.0218121	9.73756e-05	30	18	19	0.200488	0.361595		group_11095	67	41	170	213	28.27	83.8583	2.04749	0.00150522	1	0.00931457	46	28	22	0.183925	0.882996
group_9302		hypothetical protein	104	61	133	193	43.8819	75.9843	2.47405	4.02952e-06	0.0232302	0.000103245	43	25	26	0.222053	0.360378		fepA_1~~~pfeA_2~~~pfeA_1~~~fepA_2~~~pfeA~~~btuB_3	72	46	165	208	30.3797	81.8898	1.97312	0.0015427	1	0.00933225	29	18	19	0.136046	0.264931
group_7719		hypothetical protein	26	70	211	184	10.9705	72.4409	0.3239	4.06392e-06	0.0234285	0.000103666	40	17	26	0.0806905	0.429591		group_9314	49	26	188	228	20.6751	89.7638	2.2856	0.00160029	1	0.0096503	28	21	11	0.012541	0.344928
group_257		hypothetical protein	34	81	203	173	14.346	68.1102	0.357721	4.08292e-06	0.023538	0.000103692	34	20	19	0.391528	0.607591		group_2149	49	26	188	228	20.6751	89.7638	2.2856	0.00160029	1	0.0096503	16	10	11	0.210114	0.454498
group_1469		hypothetical protein	74	132	163	122	31.2236	48.0315	0.419595	4.37783e-06	0.0252382	0.000110694	13	5	12	0.00341797	0.581055		group_487	57	33	180	221	24.0506	87.0079	2.12071	0.00163123	1	0.0097552	49	37	17	0.000469757	0.0443842
ldrD_1~~~ldrD_2~~~ldrD_3~~~ldrD	;ldrD_1;ldrD_2;ldrD_3;ldrD	hypothetical protein;Small toxic polypeptide LdrD	162	121	75	133	68.3544	52.3622	2.37421	4.51857e-06	0.0260496	0.000113754	54	38	24	0.00383827	0.496617		era_2~~~era_3~~~era_1	50	27	187	227	21.097	89.3701	2.24797	0.00179395	1	0.0105965	33	18	18	0.728332	0.728332
dnaT_1~~~dnaT_2	dnaT_1;dnaT_2	Primosomal protein 1	24	66	213	188	10.1266	74.0157	0.320956	4.62455e-06	0.0266605	0.000115732	17	11	7	0.332306	0.629059		group_8938	116	89	121	165	48.9451	64.9606	1.77732	0.00188644	1	0.0110074	61	35	37	0.123731	0.305677
group_10489		hypothetical protein	13	48	224	206	5.48523	81.1024	0.24907	4.65117e-06	0.026814	0.000115732	36	9	27	0.00393317	0.00393317		group_7946--casC	59	35	178	219	24.8945	86.2205	2.074	0.00192258	1	0.01115	10	7	7	0.34375	0.34375
hipB	hipB	Antitoxin HipB	215	191	22	63	90.7173	24.8031	3.22347	4.68797e-06	0.0270262	0.000115732	10	7	5	0.34375	1		group_5583	59	35	178	219	24.8945	86.2205	2.074	0.00192258	1	0.01115	21	10	16	0.0266037	1
group_11216		hypothetical protein	22	63	215	191	9.2827	75.1969	0.310225	4.68797e-06	0.0270262	0.000115732	15	10	6	0.301758	0.607239		klcA_2~~~klcA_3~~~klcA_1~~~klcA~~~klcA_4	120	93	117	161	50.6329	63.3858	1.77557	0.00195104	1	0.011262	71	45	35	0.0319272	1
glmU_3~~~glmU_1	glmU_3;glmU_1	Bifunctional protein GlmU	1	22	236	232	0.421941	91.3386	0.0446841	4.69754e-06	0.0270813	0.000115732	18	1	17	0.000144958	0.000144958		fes_1~~~fes_2--group_6530--msbA_2	71	45	166	209	29.9578	82.2835	1.98648	0.00197183	1	0.0113449	28	17	18	0.184933	0.344928
group_9960		hypothetical protein;IS200/IS605 family transposase IS200G;IS200/IS605 family transposase IS200C	43	93	194	161	18.1435	63.3858	0.383716	5.03753e-06	0.0290414	0.0001182	42	10	34	6.87711e-05	0.000940674		nupX_1~~~nupX~~~nupX_2	93	66	144	188	39.2405	74.0157	1.83965	0.00199343	1	0.0114578	5	4	3	0.375	1
group_8501--ccmL--ddrA--pduA_1--adhE_2~~~astD_2~~~astD_1--rsxC_2~~~rnfC~~~rsxC_1--group_7240--pduL--pduU--pduE--group_6151--group_5989--group_5789--pduF~~~pduF_2~~~pduF_1--adhE_2~~~adhE_1--pduD--pduC--group_1948--pduB	pduA_2--ccmL--ddrA--pduA_1--adhE_2;astD_2;astD_1--rsxC_2;rnfC;rsxC_1----pduL--pduU--pduE------rhaR_3--pduF;pduF_2;pduF_1--adhE_2;adhE_1--pduD--pduC----;pduB	Propanediol utilization protein PduA--Carbon dioxide concentrating mechanism protein CcmL--Diol dehydratase-reactivating factor alpha subunit--Propanediol utilization protein PduA--Aldehyde-alcohol dehydrogenase;N-succinylglutamate 5-semialdehyde dehydrogenase--Ion-translocating oxidoreductase complex subunit C;Na(+)-translocating ferredoxin:NAD(+) oxidoreductase complex subunit C--hypothetical protein--Phosphate propanoyltransferase--Propanediol utilization protein PduU--Propanediol dehydratase small subunit--hypothetical protein--hypothetical protein--HTH-type transcriptional activator RhaR--Propanediol diffusion facilitator--Aldehyde-alcohol dehydrogenase--Propanediol dehydratase medium subunit--Propanediol dehydratase large subunit--hypothetical protein--hypothetical protein;Propanediol utilization protein PduB	36	84	201	170	15.1899	66.9291	0.362473	5.20777e-06	0.0300228	0.0001182	28	17	17	0.344928	0.344928		group_8727	56	32	181	222	23.6287	87.4016	2.14641	0.00208255	1	0.0118285	42	26	22	0.164149	0.877614
fucP_2	;fucP_2	hypothetical protein;L-fucose-proton symporter	132	89	105	165	55.6962	64.9606	2.33066	5.32064e-06	0.0306735	0.000120288	43	28	22	0.065994	1		elmGT_1~~~elmGT_2~~~elmGT	71	46	166	208	29.9578	81.8898	1.934	0.002154	1	0.0121983	27	16	19	0.052239	0.442068
group_10160	ugpC_2;	sn-glycerol-3-phosphate import ATP-binding protein UgpC;hypothetical protein	17	55	220	199	7.173	78.3465	0.279587	5.57265e-06	0.0321263	0.000124056	26	12	15	0.557197	0.845019		group_2476	52	29	185	225	21.9409	88.5827	2.1808	0.00222051	1	0.0125379	22	15	12	0.133801	0.831812
cbtA_2~~~cbtA_3~~~cbtA_1~~~cbtA_4	cbtA_2;cbtA_3;cbtA_1;cbtA_4	Cytoskeleton-binding toxin CbtA	64	28	173	226	27.0042	88.9764	2.98596	5.57907e-06	0.0321634	0.000124056	48	34	18	0.0055152	0.111403		ygcB	61	37	176	217	25.7384	85.4331	2.03271	0.00224035	1	0.0126076	14	9	9	0.42395	0.42395
group_7568--mcrC	mcrB--mcrC	5-methylcytosine-specific restriction enzyme B--Protein McrC	25	3	212	251	10.5485	98.8189	9.86635	5.58616e-06	0.0322042	0.000124056	9	8	2	0.0390625	0.179688		group_10140	86	60	151	194	36.2869	76.378	1.8415	0.00224159	1	0.0126076	50	25	29	0.322236	1
gntR_2	;gntR_2	hypothetical protein;HTH-type transcriptional regulator GntR	94	53	143	201	39.6624	79.1339	2.49294	5.59491e-06	0.0322546	0.000124056	23	18	14	0.010622	0.404873		group_8367	67	42	170	212	28.27	83.4646	1.98936	0.00226362	1	0.012719	54	30	27	0.496617	1
vgrG1~~~vgrG1_3~~~vgrG1_2~~~vgrG1_1	vgrG1;;vgrG1_3;vgrG1_2;vgrG1_1	Actin cross-linking toxin VgrG1;hypothetical protein	23	64	214	190	9.70464	74.8031	0.319071	5.91103e-06	0.0340771	0.000130564	9	5	5	1	1		group_32	111	84	126	170	46.8354	66.9291	1.78288	0.00229118	1	0.0128614	45	29	29	0.0724543	0.0724543
group_11178		hypothetical protein	21	61	216	193	8.86076	75.9843	0.307605	5.95026e-06	0.0343032	0.000130928	11	9	3	0.0654297	0.226562		group_8090	48	26	189	228	20.2532	89.7638	2.22711	0.00233264	1	0.0129484	20	12	13	0.263176	0.503445
phnR--group_5756--yihN_1~~~yihN_2~~~yihN_3~~~yihN	phnR----yihN_1;yihN_2;;yihN_3;yihN	Putative transcriptional regulator of 2-aminoethylphosphonate degradation operons--hypothetical protein--Inner membrane protein YihN;hypothetical protein	122	79	115	175	51.4768	68.8976	2.35003	6.27683e-06	0.0361859	0.000136551	5	2	5	0.0625	1		esiB_1~~~esiB	48	26	189	228	20.2532	89.7638	2.22711	0.00233264	1	0.0129484	10	7	5	0.34375	1
group_239		IS256 family transposase IS1414;IS256 family transposase IS285;IS256 family transposase ISEc39	56	22	181	232	23.6287	91.3386	3.26268	6.51193e-06	0.0375413	0.000141133	34	18	19	0.607591	0.864166		group_6246	114	87	123	167	48.1013	65.748	1.77909	0.00240276	1	0.0132681	60	34	36	0.155002	0.366294
group_9122		hypothetical protein	92	51	145	203	38.8186	79.9213	2.52549	6.80197e-06	0.0392134	0.000146319	43	23	27	0.126289	0.760792		hlyD_2~~~hlyD	62	38	175	216	26.1603	85.0394	2.01383	0.00240905	1	0.0132901	18	8	13	0.0962524	0.814529
group_298		hypothetical protein	92	51	145	203	38.8186	79.9213	2.52549	6.80197e-06	0.0392134	0.000146319	35	23	18	0.0895311	1		lexA_1~~~lexA_4~~~lexA_2	81	55	156	199	34.1772	78.3465	1.87867	0.00241283	1	0.0132982	53	31	25	0.271679	0.783846
group_11385--gdh--fabG_1--aptA--group_5539--aptB--group_5414--rbsC_1--rbsA_3~~~btuD_3~~~xylG_1~~~rbsA_4~~~xylG_2~~~rbsA_1--aplK~~~glpK_1	--gdh--fabG_1--aptA--rbsB_1--aptB--sorC_1--rbsC_1--rbsA_3;btuD_3;xylG_1;rbsA_4;xylG_2;rbsA_1--aplK;glpK_1	hypothetical protein--Galactitol 2-dehydrogenase--3-oxoacyl-[acyl-carrier-protein] reductase FabG--Apulose-4-phosphate transketolase subunit A--Ribose import binding protein RbsB--Apulose-4-phosphate transketolase subunit B--Sorbitol operon regulator--Ribose import permease protein RbsC--Ribose import ATP-binding protein RbsA;Vitamin B12 import ATP-binding protein BtuD;Xylose import ATP-binding protein XylG--Apulose kinase;Glycerol kinase	65	120	172	134	27.4262	52.7559	0.421996	7.1526e-06	0.0412347	0.000148326	4	2	4	0.125	1		group_4980	49	27	188	227	20.6751	89.3701	2.19129	0.00259873	1	0.0140938	29	19	13	0.136046	0.711071
group_11724		hypothetical protein	87	47	150	207	36.7089	81.4961	2.55447	7.26198e-06	0.0418653	0.000150055	59	36	28	0.117477	0.794844		vdcD--hosA	63	39	174	215	26.5823	84.6457	1.99602	0.00258421	1	0.0140938	6	4	2	0.6875	0.6875
group_4097--group_3153	--	hypothetical protein--hypothetical protein	22	62	215	192	9.2827	75.5906	0.316879	7.53397e-06	0.0434333	0.000154567	7	4	4	1	1		group_10220	69	44	168	210	29.1139	82.6772	1.96023	0.00257306	1	0.0140938	38	19	23	0.255875	1
group_4446--group_2848	--	hypothetical protein--IS200/IS605 family transposase ISEc41;hypothetical protein	41	12	196	242	17.2996	95.2756	4.21854	7.72759e-06	0.0445496	0.000157334	6	5	4	0.21875	0.6875		group_8717	69	44	168	210	29.1139	82.6772	1.96023	0.00257306	1	0.0140938	50	26	27	0.671811	0.887725
group_8961		hypothetical protein	66	30	171	224	27.8481	88.189	2.88187	7.76028e-06	0.044738	0.000157334	36	24	15	0.0652453	0.405032		group_1011	91	65	146	189	38.3966	74.4094	1.81233	0.00263167	1	0.014229	64	37	32	0.260435	1
group_8489		hypothetical protein	13	47	224	207	5.48523	81.4961	0.255604	7.77803e-06	0.0448403	0.000157334	20	12	9	0.503445	0.823803		group_9136	101	75	136	179	42.616	70.4724	1.77245	0.0026343	1	0.014229	57	30	36	0.0627367	0.791366
group_11299		hypothetical protein	8	38	229	216	3.37553	85.0394	0.198575	8.10229e-06	0.0467097	0.000163123	9	4	7	0.179688	1		group_8789	102	76	135	178	43.038	70.0787	1.76959	0.00268531	1	0.0144545	52	32	28	0.126347	0.677809
group_9959		hypothetical protein	4	29	233	225	1.68776	88.5827	0.133195	8.12077e-06	0.0468162	0.000163123	11	3	9	0.0654297	0.226562		group_3026	54	31	183	223	22.7848	87.7953	2.12269	0.00269939	1	0.0144818	41	23	23	0.532709	0.532709
group_8324		hypothetical protein	5	32	232	222	2.1097	87.4016	0.149515	8.5891e-06	0.0495162	0.000171931	3	2	2	1	1		group_2451	54	31	183	223	22.7848	87.7953	2.12269	0.00269939	1	0.0144818	14	10	9	0.179565	0.42395
group_1013		hypothetical protein	6	34	231	220	2.53165	86.6142	0.168067	8.72861e-06	0.0503204	0.000174119	6	3	4	0.6875	1		group_4121	70	45	167	209	29.5359	82.2835	1.94677	0.0027354	1	0.0145879	58	34	30	0.237047	0.895683
group_11591--xerD_3--group_10500--icsA--group_1104	--xerD_3----;icsA--xerD_2	hypothetical protein--Tyrosine recombinase XerD--hypothetical protein--hypothetical protein;Outer membrane protein IcsA autotransporter--Tyrosine recombinase XerD	44	14	193	240	18.5654	94.4882	3.90822	9.27713e-06	0.0534827	0.000181581	13	10	9	0.0922852	0.266846		pptA	59	36	178	218	24.8945	85.8268	2.00718	0.00293221	1	0.0153675	10	8	6	0.109375	0.753906
group_1041		hypothetical protein	28	71	209	183	11.8143	72.0472	0.345306	9.29165e-06	0.0535664	0.000181581	27	17	13	0.247789	1		group_7770	71	47	166	207	29.9578	81.4961	1.88375	0.00313665	1	0.0160593	39	19	27	0.0237027	1
group_6234		hypothetical protein	21	60	216	194	8.86076	76.378	0.314352	9.57555e-06	0.0552031	0.000186497	28	14	17	0.344928	1		hlyC--hlyB_1~~~hlyB_3~~~hlyB_2~~~hlyB--hlyA_2~~~hlyA_1~~~hlyA	60	37	177	217	25.3165	85.4331	1.98809	0.00314842	1	0.0160767	18	8	13	0.0962524	0.814529
group_7912		hypothetical protein	11	43	226	211	4.64135	83.0709	0.238835	1.03026e-05	0.0593945	0.000199981	17	7	11	0.332306	0.629059		group_497	86	61	151	193	36.2869	75.9843	1.80198	0.00315468	1	0.0160944	61	37	35	0.123731	0.305677
lpfC~~~lpfC--lpfA_2~~~lpfA_1~~~lpfA_3	;lpfC;lpfC'--lpfA_2;lpfA_1;lpfA_3	hypothetical protein;putative outer membrane usher protein LpfC;putative outer membrane usher protein LpfC'--putative major fimbrial subunit LpfA	38	85	199	169	16.0338	66.5354	0.379663	1.03769e-05	0.0598226	0.000200076	17	11	10	0.332306	0.629059		group_9317	98	72	139	182	41.3502	71.6535	1.78217	0.00320308	1	0.0162981	41	27	25	0.0595839	0.211024
group_6210	proQ_2;	RNA chaperone ProQ;hypothetical protein	37	10	200	244	15.6118	96.063	4.514	1.05016e-05	0.0605418	0.000201806	15	10	8	0.301758	1		tisB	80	55	157	199	33.7553	78.3465	1.84366	0.00329474	1	0.0165888	2	2	1	0.5	1
group_11653		hypothetical protein	55	22	182	232	23.2068	91.3386	3.18681	1.06451e-05	0.0613692	0.000203884	17	11	8	0.332306	1		group_7626	116	91	121	163	48.9451	64.1732	1.71719	0.00348124	1	0.0174516	60	34	38	0.0518939	0.366294
group_6280	ydfK;	Cold shock protein YdfK;hypothetical protein	97	57	140	197	40.9283	77.5591	2.39461	1.12805e-05	0.065032	0.000215338	39	26	19	0.0532519	1		sasA~~~resE~~~kdpD_2~~~sasA_1	52	30	185	224	21.9409	88.189	2.09874	0.00349341	1	0.0174974	15	8	11	0.118469	1
group_10263		hypothetical protein	24	64	213	190	10.1266	74.8031	0.334507	1.16763e-05	0.0673139	0.000222158	36	12	26	0.011331	0.0652453		shlB~~~shlB_1~~~shlB_2	56	34	181	220	23.6287	86.6142	2.00195	0.00356114	1	0.0178057	23	11	16	0.0931396	1
group_3546--group_3159	--	hypothetical protein--hypothetical protein	22	61	215	193	9.2827	75.9843	0.323751	1.20309e-05	0.0693583	0.000227404	9	8	2	0.0390625	0.179688		group_9109	120	95	117	159	50.6329	62.5984	1.7166	0.00358328	1	0.0178854	61	34	35	0.305677	0.442626
group_5981		hypothetical protein	20	58	217	196	8.43882	77.1654	0.311457	1.21362e-05	0.0699653	0.000228645	26	13	16	0.32694	1		group_9741	62	39	175	215	26.1603	84.6457	1.95311	0.00360404	1	0.0179424	18	13	12	0.0962524	0.237885
ulaC_2~~~ulaC_3	ulaC_2;ulaC_3	Ascorbate-specific PTS system EIIA component	93	53	144	201	39.2405	79.1339	2.44929	1.23566e-05	0.071236	0.000232039	23	18	14	0.010622	0.404873		ecdB--edcC_1~~~edcC_2~~~edcC	62	39	175	215	26.1603	84.6457	1.95311	0.00360404	1	0.0179424	7	4	3	1	1
rbsK_2~~~rbsK_1~~~rbsK_3	rbsK_2;rbsK_1;rbsK_3	Ribokinase	133	92	104	162	56.1181	63.7795	2.25188	1.28202e-05	0.0739087	0.000239963	45	28	25	0.135156	0.551484		scpC	74	50	163	204	31.2236	80.315	1.85227	0.00361271	1	0.01797	6	3	4	0.6875	1
group_6198		hypothetical protein	40	87	197	167	16.8776	65.748	0.389754	1.3064e-05	0.0753142	0.000243735	14	10	9	0.179565	0.42395		group_7810	83	58	154	196	35.0211	77.1654	1.82132	0.00371952	1	0.0184694	47	29	25	0.143865	0.770867
group_2559		hypothetical protein	53	21	184	233	22.3629	91.7323	3.19591	1.38905e-05	0.0800786	0.000258318	11	7	7	0.548828	0.548828		group_8450--group_6493--group_6130--group_3578--group_1239	53	31	184	223	22.3629	87.7953	2.07205	0.00382329	1	0.0186814	30	23	11	0.00522288	0.200488
group_10716		hypothetical protein	175	139	62	115	73.8397	45.2756	2.33523	1.39938e-05	0.0806745	0.000259404	53	35	27	0.0270083	1		group_10391	63	40	174	214	26.5823	84.252	1.93707	0.00384321	1	0.0186814	19	14	13	0.0635681	0.167068
tqsA_2~~~tqsA_1	tqsA_2;tqsA_1	AI-2 transport protein TqsA	8	37	229	217	3.37553	85.4331	0.204886	1.40962e-05	0.0812649	0.000260464	10	7	3	0.34375	0.34375		group_7780	77	53	160	201	32.4895	79.1339	1.82512	0.00411617	1	0.0196863	2	2	1	0.5	1
group_10611		hypothetical protein	93	54	144	200	39.2405	78.7402	2.39198	1.41421e-05	0.0815293	0.000260477	43	25	26	0.222053	0.360378		sfmD~~~sfmD_2~~~sfmC	77	53	160	201	32.4895	79.1339	1.82512	0.00411617	1	0.0196863	3	3	1	0.25	1
lpxG	;lpxG	hypothetical protein;UDP-23-diacylglucosamine pyrophosphatase LpxG	28	70	209	184	11.8143	72.4409	0.352153	1.45907e-05	0.0841153	0.00026752	6	3	5	0.21875	1		group_6712	109	84	128	170	45.9916	66.9291	1.7234	0.00411934	1	0.0196863	60	34	37	0.092461	0.366294
group_9321--group_6901--group_1636	----	hypothetical protein--hypothetical protein--hypothetical protein	31	7	206	247	13.0802	97.2441	5.30999	1.47565e-05	0.0850713	0.00026752	3	2	3	0.25	1		intS_1~~~intA_4~~~intA_2~~~intA_1	50	29	187	225	21.097	88.5827	2.0745	0.00451391	1	0.0210513	25	16	12	0.229523	1
group_4937		hypothetical protein	31	7	206	247	13.0802	97.2441	5.30999	1.47565e-05	0.0850713	0.00026752	4	2	3	0.625	1		ygbF	66	43	171	211	27.8481	83.0709	1.89392	0.00460448	1	0.021304	11	8	8	0.226562	0.226562
group_11280		hypothetical protein	23	62	214	192	9.70464	75.5906	0.332831	1.4947e-05	0.0861696	0.000270124	12	9	4	0.145996	0.387695		yfeW_1~~~yfeW_2~~~yfeW	66	43	171	211	27.8481	83.0709	1.89392	0.00460448	1	0.021304	7	5	7	0.015625	0.453125
group_11592		hypothetical protein	5	31	232	223	2.1097	87.7953	0.155033	1.55552e-05	0.0896759	0.000280237	3	3	2	0.25	1		group_7542	80	56	157	198	33.7553	77.9528	1.80164	0.0046448	1	0.021471	51	32	30	0.0919145	0.262438
yjgN_2~~~yjgN_1~~~yjgN	yjgN_2;yjgN_1;yjgN	Inner membrane protein YjgN	127	184	110	70	53.5865	27.5591	0.439229	1.595e-05	0.0919517	0.000286454	22	8	19	0.000855446	0.286279		intS_3~~~intA_1~~~intS_2~~~intS_1~~~intA_2	88	64	149	190	37.1308	74.8031	1.75336	0.00464802	1	0.021471	19	13	10	0.167068	1
yeeW~~~yeeW_1	yeeW;yeeW_1	Protein YeeW	180	146	57	108	75.9494	42.5197	2.33598	1.61121e-05	0.0928865	0.000288467	35	23	20	0.0895311	0.49956		sfmM2--group_11142--group_11141--group_10934--acpP_1~~~acpP_3--group_10338--group_8605--fabF_2~~~fabF_1~~~fabF_3--group_7891--fabF_3~~~fabB_2~~~fabF_2--group_6809--group_5560--group_5145--group_4968--group_4067--lolA_1	55	34	182	220	23.2068	86.6142	1.9554	0.00498363	1	0.0222891	21	9	17	0.00719738	0.663624
group_3613		IS3 family transposase IS1397	76	131	161	123	32.0675	48.4252	0.443222	1.61891e-05	0.0933301	0.000288948	31	15	23	0.0106738	1		group_3139	73	50	164	204	30.8017	80.315	1.8161	0.00491641	1	0.0222891	55	28	30	0.590053	1
group_11794		hypothetical protein;ISL3 family transposase ISEc38	79	42	158	212	33.3333	83.4646	2.52381	1.64508e-05	0.0948389	0.000292713	37	20	24	0.0988717	0.742829		group_7090	82	58	155	196	34.5992	77.1654	1.78776	0.00501	1	0.0223897	46	28	24	0.183925	0.882996
group_8971		hypothetical protein	63	29	174	225	26.5823	88.5827	2.80916	1.67863e-05	0.096773	0.000297763	40	29	17	0.00642658	0.429591		group_7786	74	51	163	203	31.2236	79.9213	1.80705	0.00512853	1	0.0228309	54	31	28	0.340891	0.891923
group_10852		hypothetical protein	29	71	208	183	12.2363	72.0472	0.359358	1.71668e-05	0.0989666	0.00030081	20	8	16	0.0118179	0.503445		group_9664	83	59	154	195	35.0211	76.7717	1.78131	0.00519616	1	0.0230963	55	30	29	0.590053	0.787706
group_8309		hypothetical protein	29	71	208	183	12.2363	72.0472	0.359358	1.71668e-05	0.0989666	0.00030081	24	14	11	0.541256	0.83882		group_10830	105	81	132	173	44.3038	68.1102	1.69893	0.00522677	1	0.0232144	39	30	15	0.00106502	0.199591
group_7016--group_6475	--	hypothetical protein--hypothetical protein	29	71	208	183	12.2363	72.0472	0.359358	1.71668e-05	0.0989666	0.00030081	8	6	4	0.289062	1		cbtA~~~cbtA_3~~~cbtA_2~~~cbtA_1~~~cbtA_5	96	72	141	182	40.5063	71.6535	1.72104	0.0057056	1	0.0250707	51	34	27	0.0240929	0.779768
group_4252		hypothetical protein	46	16	191	238	19.4093	93.7008	3.58246	1.74797e-05	0.10077	0.000305365	9	8	5	0.0390625	1		group_6466--dmlR_1	77	54	160	200	32.4895	78.7402	1.78241	0.00578419	1	0.025262	2	2	1	0.5	1
group_10703		hypothetical protein	47	95	190	159	19.8312	62.5984	0.414017	1.77222e-05	0.102168	0.000308666	45	22	32	0.00660882	1		hycG_2~~~ndhK~~~hycG_1	77	54	160	200	32.4895	78.7402	1.78241	0.00578419	1	0.025262	2	2	1	0.5	1
group_2398		hypothetical protein	80	43	157	211	33.7553	83.0709	2.50037	1.81364e-05	0.104556	0.000314928	25	18	12	0.0432853	1		papF_1~~~papF~~~prsF	77	54	160	200	32.4895	78.7402	1.78241	0.00578419	1	0.025262	33	17	19	0.48685	1
intA_2~~~intA_4~~~intA_7~~~intA_1~~~intA_5	intA_2;intA_4;intA_7;intA_1;intA_5	Prophage integrase IntA	16	51	221	203	6.75105	79.9213	0.288173	1.86956e-05	0.10778	0.000323664	13	10	5	0.0922852	0.581055		hicA	64	42	173	212	27.0042	83.4646	1.86733	0.00594725	1	0.0257016	13	9	8	0.266846	0.581055
group_8052		hypothetical protein	23	3	214	251	9.70464	98.8189	8.99221	2.06914e-05	0.119286	0.000357143	13	11	3	0.0224609	0.0922852		group_4877--group_4856	64	42	173	212	27.0042	83.4646	1.86733	0.00594725	1	0.0257016	5	3	4	0.375	1
group_10305		IS66 family transposase ISEc43;IS66 family transposase ISEc23;IS66 family transposase IS682	73	37	164	217	30.8017	85.4331	2.61058	2.07621e-05	0.119693	0.000357294	31	20	18	0.149613	0.47313		group_500	49	29	188	225	20.6751	88.5827	2.02219	0.00635447	1	0.0268969	23	10	16	0.0931396	0.677639
group_11807--group_2822	--	hypothetical protein--hypothetical protein	34	9	203	245	14.346	96.4567	4.55939	2.11273e-05	0.121799	0.000361422	13	8	7	0.581055	1		group_9383	59	38	178	216	24.8945	85.0394	1.88409	0.00645141	1	0.0272471	26	12	18	0.0755187	0.845019
group_5017		hypothetical protein	44	15	193	239	18.5654	94.0945	3.63247	2.14831e-05	0.12385	0.000366421	33	22	14	0.0801433	0.48685		rrrD_6~~~rrrD~~~rrrD_2~~~rrrD_3~~~rrrD_4~~~rrrD_1	60	39	177	215	25.3165	84.6457	1.86875	0.0068441	1	0.0286538	47	29	25	0.143865	0.770867
group_9040		hypothetical protein	82	45	155	209	34.5992	82.2835	2.45706	2.18667e-05	0.126062	0.000371863	41	29	15	0.0115078	0.117275		clpP_3~~~clpP_2	73	51	164	203	30.8017	79.9213	1.77176	0.0069098	1	0.0288659	56	28	31	0.504404	1
group_7310--cspJ	--cspJ	hypothetical protein--Cold shock-like protein CspJ	88	50	149	204	37.1308	80.315	2.40966	2.22071e-05	0.128024	0.000374726	41	28	18	0.0275332	0.532709		group_6329	67	45	170	209	28.27	82.2835	1.83046	0.00697999	1	0.0291381	22	14	14	0.286279	0.286279
group_194		hypothetical protein	72	125	165	129	30.3797	50.7874	0.450327	2.223e-05	0.128156	0.000374726	35	23	15	0.0895311	0.49956		yeeW_2~~~yeeW	83	60	154	194	35.0211	76.378	1.74264	0.00717195	1	0.0297455	46	35	21	0.000535585	0.658738
group_9035		hypothetical protein	116	173	121	81	48.9451	31.8898	0.448861	2.28497e-05	0.131729	0.000384048	12	9	7	0.145996	0.774414		group_7099	74	52	163	202	31.2236	79.5276	1.76357	0.00718357	1	0.0297723	39	25	21	0.108129	0.749259
group_5276		hypothetical protein	46	17	191	237	19.4093	93.3071	3.35756	2.38547e-05	0.137522	0.000399774	11	8	4	0.226562	0.548828		ydfJ_1~~~ynfP	51	31	186	223	21.519	87.7953	1.97242	0.00748146	1	0.0305053	36	21	19	0.405032	0.867939
rrrD_5~~~rrrD_3	rrrD_5;rrrD_3	Lysozyme RrrD	17	52	220	202	7.173	79.5276	0.300175	2.4285e-05	0.140003	0.000405806	12	9	5	0.145996	0.774414		group_5569	75	53	162	201	31.6456	79.1339	1.75577	0.00746073	1	0.0305053	3	2	2	1	1
rayT~~~rayT_2	rayT;;rayT_2	REP-associated tyrosine transposase;hypothetical protein	153	207	84	47	64.557	18.5039	0.413561	2.6104e-05	0.150489	0.000434941	18	9	12	0.237885	1		setC~~~setC_2~~~setC_1	75	53	162	201	31.6456	79.1339	1.75577	0.00746073	1	0.0305053	3	3	2	0.25	1
group_9216		hypothetical protein	37	11	200	243	15.6118	95.6693	4.08682	2.70105e-05	0.155715	0.00044855	15	9	9	0.607239	0.607239		hicB	75	53	162	201	31.6456	79.1339	1.75577	0.00746073	1	0.0305053	3	3	2	0.25	1
sfaA_2~~~sfaA_1~~~sfaA	sfaA_2;sfaA_1;sfaA	S-fimbrial protein subunit SfaA	27	5	210	249	11.3924	98.0315	6.40286	2.71542e-05	0.156544	0.00044855	11	6	5	1	1		group_9015--group_9014--argR_2--arcA_2~~~arcA_1--group_2516	110	87	127	167	46.4135	65.748	1.66259	0.00748213	1	0.0305053	7	5	7	0.015625	0.453125
focC_1	focC_1	Chaperone protein FocC	27	5	210	249	11.3924	98.0315	6.40286	2.71542e-05	0.156544	0.00044855	12	7	5	0.774414	0.774414		gfcA	56	36	181	218	23.6287	85.8268	1.87354	0.00784156	1	0.0308948	13	9	6	0.266846	1
virF	virF;	Virulence regulon transcriptional activator VirF;hypothetical protein	81	135	156	119	34.1772	46.8504	0.457692	2.74471e-05	0.158232	0.000452093	13	8	10	0.0922852	0.581055		sfmD_1~~~sfmD~~~sfmD_2	76	54	161	200	32.0675	78.7402	1.74833	0.00774114	1	0.0308948	3	2	2	1	1
group_10152		hypothetical protein	5	30	232	224	2.1097	88.189	0.16092	2.79908e-05	0.161367	0.000459734	3	3	1	0.25	1		ndhB_1~~~ndhB_2~~~ndhD~~~nuoL_2~~~mrpA~~~ndhB_3	76	54	161	200	32.0675	78.7402	1.74833	0.00774114	1	0.0308948	3	2	2	1	1
group_1902		Tn3 family transposase ISYps3	91	53	146	201	38.3966	79.1339	2.36379	2.82027e-05	0.162589	0.0004619	38	27	17	0.013853	0.627103		group_9912	77	55	160	199	32.4895	78.3465	1.74125	0.00802465	1	0.0308948	3	2	2	1	1
group_6169		hypothetical protein	11	41	226	213	4.64135	83.8583	0.25286	2.8999e-05	0.167179	0.000473595	20	9	13	0.263176	0.823803		lsrB_4~~~lsrB_2~~~lsrB_1	77	55	160	199	32.4895	78.3465	1.74125	0.00802465	1	0.0308948	3	2	2	1	1
pduV_2~~~pduV_1	pduV_2;pduV_1;	Propanediol utilization protein PduV;hypothetical protein	48	95	189	159	20.2532	62.5984	0.425063	2.90938e-05	0.167726	0.000473801	41	24	25	0.211024	0.348889		ygiW_2~~~ygiW_1	77	55	160	199	32.4895	78.3465	1.74125	0.00802465	1	0.0308948	3	2	2	1	1
recE	recE	Exodeoxyribonuclease 8	14	46	223	208	5.90717	81.8898	0.283876	2.94761e-05	0.16993	0.000475993	20	9	13	0.263176	0.823803		ndhI_2~~~ndhI_1--hcaF--hcaC--hcaB_3~~~hcaB_2~~~hcaB_1~~~hcaB--hcaD--hcaE_3~~~hcaE_2~~~hcaE_1~~~hcaE--hcaR_1~~~hcaR_2~~~hcaR_3--group_11152--murR_3~~~murR_2~~~murR_1--icsA~~~bmaC~~~icsA_2~~~icsA_1--puuE_1~~~argD_3~~~puuE_2~~~puuE--puuB_1~~~puuB_2~~~puuB_3~~~puuB--ycaM_2~~~ycaM_1~~~ycaM--puuC_1~~~puuC_2~~~puuC_3~~~puuC--sopA--puuA_2~~~puuA_1~~~puuA--dmlA_3~~~dmlA_2~~~dmlA_1~~~dmlA--arsB_2~~~arsB~~~arsB_1--group_8528--curA~~~curA_2~~~curA_1--group_8049--ddpD--puuP~~~puuP_2~~~puuP_1--hyfB_7~~~hyfB_3~~~hyfB_4~~~hyfB_5~~~hyfB_6~~~hyfB_2~~~ndhB_4~~~hyfB~~~hyfB_1--yeaW_3~~~yeaW~~~yeaW_2~~~yeaW_1--ddpF~~~btuD_7--hyfG_1~~~ndhB_2~~~hyfG_2~~~hyfG~~~nuoC_2~~~ndhB_1~~~ndhB_3--group_4973--dosC~~~dosC_2~~~dosC_1~~~dosC_3--puuR_2~~~puuR_1~~~puuR--puuD--glvC~~~glvC_1~~~malP_1~~~glvC_2~~~malP_2~~~malP_3--hyfC_1~~~hyfC_2~~~hyfC--hyfA_5~~~hyfA_1~~~hyfA_2~~~hyfA_3--sfmA--caiT_1~~~caiT_2~~~betL~~~betT1~~~ectT--focB_1~~~focB_2~~~focB--hyfR_1~~~hyfR_2~~~hyfR_3~~~hyfR--group_31	77	55	160	199	32.4895	78.3465	1.74125	0.00802465	1	0.0308948	1	1	1	1	1
group_11171		hypothetical protein	14	46	223	208	5.90717	81.8898	0.283876	2.94761e-05	0.16993	0.000475993	20	13	8	0.263176	0.503445		group_7696	63	42	174	212	26.5823	83.4646	1.82759	0.00807926	1	0.031072	7	4	4	1	1
group_6433		IS4 family transposase ISVsa5	14	46	223	208	5.90717	81.8898	0.283876	2.94761e-05	0.16993	0.000475993	32	12	24	0.00700037	0.215327		group_3912	86	64	151	190	36.2869	74.8031	1.69081	0.00821899	1	0.0315463	54	32	30	0.220328	0.496617
group_6625		hypothetical protein	67	33	170	221	28.27	87.0079	2.63939	2.97108e-05	0.171283	0.000478444	41	31	12	0.00145049	0.0115078		group_2203	69	48	168	206	29.1139	81.1024	1.76265	0.0082279	1	0.0315595	27	18	15	0.122078	0.701108
hmuU_1	;hmuU_1	hypothetical protein;Hemin transport system permease protein HmuU	35	10	202	244	14.7679	96.063	4.22772	3.17851e-05	0.183241	0.000504061	16	12	5	0.0768127	0.210114		klcA_1~~~klcA~~~klcA_3~~~klcA_2~~~klcA_5~~~klcA_6	118	96	119	158	49.789	62.2047	1.632	0.00829367	1	0.0317906	59	43	25	0.000584365	0.297595
group_11350--group_9954--group_6637--group_3536--group_3141--group_2911	----------	hypothetical protein--hypothetical protein--hypothetical protein--hypothetical protein--hypothetical protein--hypothetical protein	40	13	197	241	16.8776	94.8819	3.76415	3.19136e-05	0.183982	0.000504061	4	3	3	0.625	0.625		dcuD_3~~~dcuD_1~~~dcuD_2	78	56	159	198	32.9114	77.9528	1.7345	0.00831112	1	0.0318151	3	2	2	1	1
group_7809		hypothetical protein	10	39	227	215	4.21941	84.6457	0.242856	3.32462e-05	0.191665	0.000523674	12	7	7	0.774414	0.774414		group_823	87	65	150	189	36.7089	74.4094	1.68646	0.0084252	1	0.0322304	24	16	17	0.0639147	0.15159
ppsE_2~~~ppsE_1~~~COQ5_2~~~COQ5	ppsE_2;;ppsE_1;COQ5_2;COQ5	Phthiocerol/phenolphthiocerol synthesis polyketide synthase type I PpsE;hypothetical protein;Phthiocerol synthesis polyketide synthase type I PpsE;2-methoxy-6-polyprenyl-14-benzoquinol methylase mitochondrial	1	19	236	235	0.421941	92.5197	0.0524086	3.48228e-05	0.200754	0.000547013	19	1	18	7.62939e-05	7.62939e-05		group_2994--group_2202	70	49	167	205	29.5359	80.7087	1.75364	0.00856091	1	0.0323843	27	17	16	0.247789	0.442068
intQ_1~~~intQ	intQ_1;intQ	Putative defective protein IntQ	82	46	155	208	34.5992	81.8898	2.39215	3.62373e-05	0.208908	0.000567685	40	28	16	0.016589	0.268187		intS~~~intS_1~~~intS_5~~~intS_4~~~intS_3~~~intS_2	70	49	167	205	29.5359	80.7087	1.75364	0.00856091	1	0.0323843	42	25	24	0.279956	0.440799
fimD_2~~~fimD_1~~~fimD_3	fimD_2;fimD_1;fimD_3	Outer membrane usher protein FimD	220	253	17	1	92.827	0.393701	0.0511509	3.63633e-05	0.209634	0.000568115	15	1	14	0.000976562	0.000976562		pagN~~~pagN_2	53	33	184	221	22.3629	87.0079	1.92902	0.00869064	1	0.0326388	30	23	11	0.00522288	0.200488
espC_1~~~espC~~~espC_2	espC_1;espC;espC_2	Serine protease EspC	58	107	179	147	24.4726	57.874	0.445152	3.79981e-05	0.219059	0.000592052	19	5	17	0.000728607	0.0635681		group_7143	65	44	172	210	27.4262	82.6772	1.80365	0.00894715	1	0.0328956	47	29	20	0.143865	0.381693
group_8073		hypothetical protein	77	42	160	212	32.4895	83.4646	2.42917	3.84709e-05	0.221785	0.000596196	27	20	13	0.0191573	1		group_4521	49	30	188	224	20.6751	88.189	1.9461	0.00958907	1	0.0342934	34	20	18	0.391528	0.864166
group_6374		hypothetical protein	77	42	160	212	32.4895	83.4646	2.42917	3.84709e-05	0.221785	0.000596196	20	15	11	0.0413895	0.823803		ygbT	67	46	170	208	28.27	81.8898	1.7821	0.00984762	1	0.0348719	10	7	7	0.34375	0.34375
group_6330--group_3535--group_2548--group_2206--mchI	--------mchI	hypothetical protein--hypothetical protein--hypothetical protein--hypothetical protein--Microcin H47 immunity protein MchI	45	17	192	237	18.9873	93.3071	3.26746	3.92332e-05	0.226179	0.000599945	18	10	11	0.480682	0.814529		group_6715	75	54	162	200	31.6456	78.7402	1.71468	0.0102825	1	0.0360575	4	2	3	0.625	1
group_338		IS3 family transposase ISEc16;IS3 family transposase IS3F;IS3 family transposase ISEc17;hypothetical protein	103	65	134	189	43.4599	74.4094	2.23502	3.99311e-05	0.230203	0.000609003	48	30	26	0.111403	0.665466		group_10943	68	47	169	207	28.692	81.4961	1.77213	0.0103093	1	0.0360856	23	15	13	0.21004	0.677639
group_6608--group_3434	--	hypothetical protein--hypothetical protein	35	77	202	177	14.7679	69.685	0.39829	4.04649e-05	0.23328	0.000613895	8	5	6	0.289062	0.726562		group_5487	50	31	187	223	21.097	87.7953	1.92341	0.0103335	1	0.0361483	12	9	6	0.145996	1
group_7961		hypothetical protein	8	35	229	219	3.37553	86.2205	0.21859	4.18381e-05	0.241196	0.000633061	9	5	5	1	1		aglB_1~~~aglB_2~~~aglB_3~~~aglB~~~aglB_4	76	55	161	199	32.0675	78.3465	1.70796	0.0106369	1	0.0362083	2	1	2	0.5	1
group_10617		hypothetical protein	31	8	206	246	13.0802	96.8504	4.62743	4.22629e-05	0.243646	0.000637816	4	2	4	0.125	1		cynR_3~~~hdfR_7~~~cynR_2--cynS--cynT	76	55	161	199	32.0675	78.3465	1.70796	0.0106369	1	0.0362083	2	1	2	0.5	1
group_10096		hypothetical protein;IS1 family transposase IS1R;IS1 family transposase IS1S;IS1 family transposase IS1X2;IS1 family transposase IS1F	70	36	167	218	29.5359	85.8268	2.53826	4.3352e-05	0.249924	0.000652544	44	29	21	0.0487668	0.880396		mcbR~~~mcbR_1~~~mcbR_2	76	55	161	199	32.0675	78.3465	1.70796	0.0106369	1	0.0362083	2	1	2	0.5	1
group_10085		hypothetical protein	41	14	196	240	17.2996	94.4882	3.58601	4.3706e-05	0.251965	0.00065616	20	14	10	0.115318	1		lsrK_5~~~lsrK_4~~~lsrK_3~~~lsrK_2~~~lsrK_1--hyfE_1~~~hyfE~~~hyfE_2--lsrC_2~~~lsrC_1~~~lsrC--lsrD_2~~~lsrD_1	76	55	161	199	32.0675	78.3465	1.70796	0.0106369	1	0.0362083	2	1	2	0.5	1
group_5264		hypothetical protein	59	27	178	227	24.8945	89.3701	2.78672	4.45415e-05	0.256782	0.000665238	40	27	20	0.0384773	1		yeaX_2~~~yeaX~~~yeaX_1	76	55	161	199	32.0675	78.3465	1.70796	0.0106369	1	0.0362083	2	1	2	0.5	1
group_482		hypothetical protein	59	27	178	227	24.8945	89.3701	2.78672	4.45415e-05	0.256782	0.000665238	47	33	18	0.00794273	0.143865		thiH_2~~~thiH_1~~~thiH	76	55	161	199	32.0675	78.3465	1.70796	0.0106369	1	0.0362083	5	2	4	0.375	1
ybiA~~~ybiA_2~~~ybiA_1	ybiA;;ybiA_2;ybiA_1	N-glycosidase YbiA;hypothetical protein	176	144	61	110	74.2616	43.3071	2.20401	4.55775e-05	0.262754	0.000673934	18	10	14	0.0308838	0.814529		group_8279--ddpB_1~~~ddpB_2~~~ddpB--ddpX~~~ddpX_1~~~ddpX_2--ddpA_1~~~ddpA_2~~~ddpA_3~~~ddpA	76	55	161	199	32.0675	78.3465	1.70796	0.0106369	1	0.0362083	2	1	2	0.5	1
group_10284		hypothetical protein	7	33	230	221	2.95359	87.0079	0.203821	4.56349e-05	0.263085	0.000673934	17	4	14	0.0127258	0.0490417		group_9547	84	63	153	191	35.443	75.1969	1.66449	0.0105534	1	0.0362083	58	33	33	0.358143	0.358143
group_4806		hypothetical protein	7	33	230	221	2.95359	87.0079	0.203821	4.56349e-05	0.263085	0.000673934	6	4	3	0.6875	1		lsrF_4~~~lsrF_3~~~lsrF_2~~~lsrF_1~~~lsrF--lsrG~~~lsrG_2~~~lsrG_1	77	56	160	198	32.4895	77.9528	1.70156	0.0109942	1	0.036914	4	2	3	0.625	1
group_8634--group_3069--group_1945--group_1083	--recF_1----	hypothetical protein--DNA replication and repair protein RecF--hypothetical protein--hypothetical protein	24	4	213	250	10.1266	98.4252	7.04225	4.6059e-05	0.26553	0.000673934	6	3	3	1	1		group_6937	77	56	160	198	32.4895	77.9528	1.70156	0.0109942	1	0.036914	2	1	2	0.5	1
group_6538	sfaH_1;sfaH	S-fimbrial protein subunit SfaH	24	4	213	250	10.1266	98.4252	7.04225	4.6059e-05	0.26553	0.000673934	10	7	4	0.34375	0.753906		tfaE_1~~~tfaE_2~~~tfaE	77	56	160	198	32.4895	77.9528	1.70156	0.0109942	1	0.036914	46	25	31	0.0258961	0.658738
group_7738		hypothetical protein	27	66	210	188	11.3924	74.0157	0.366234	4.66197e-05	0.268763	0.000680411	14	12	6	0.0129395	0.790527		group_6735	69	49	168	205	29.1139	80.7087	1.71829	0.0114107	1	0.0380466	7	6	5	0.125	0.453125
group_7444		hypothetical protein	6	31	231	223	2.53165	87.7953	0.186845	4.8552e-05	0.279903	0.000702132	3	3	1	0.25	1		group_5243	63	43	174	211	26.5823	83.0709	1.77666	0.0114317	1	0.0380946	8	4	5	0.726562	1
group_10438--intS_2~~~intS_3~~~intA_1--group_2885--group_193	--intS_2;intS_3;intA_1----	hypothetical protein--Prophage integrase IntS;Prophage integrase IntA--hypothetical protein--hypothetical protein	20	55	217	199	8.43882	78.3465	0.333473	4.88387e-05	0.281555	0.000702132	26	13	18	0.0755187	1		cspE_1~~~cspG_2	52	33	185	221	21.9409	87.0079	1.88239	0.0118891	1	0.0383743	40	22	22	0.635828	0.635828
group_9837		hypothetical protein	20	55	217	199	8.43882	78.3465	0.333473	4.88387e-05	0.281555	0.000702132	8	3	6	0.289062	0.726562		yehB_2~~~yehB_1~~~yehB_3	71	51	166	203	29.9578	79.9213	1.70246	0.012258	1	0.0383743	5	4	4	0.375	0.375
lpfA_3~~~lpfA_2	lpfA_3;lpfA_2	putative major fimbrial subunit LpfA	26	5	211	249	10.9705	98.0315	6.13649	4.94197e-05	0.284905	0.000708357	11	7	5	0.548828	1		group_11409	58	39	179	215	24.4726	84.6457	1.78628	0.0125815	1	0.0391221	38	19	24	0.143307	1
papB~~~papB_1	;papB;papB_1	hypothetical protein;Major pilu subunit operon regulatory protein PapB	46	18	191	236	19.4093	92.9134	3.15765	4.95174e-05	0.285468	0.000708357	11	7	7	0.548828	0.548828		group_7998	66	46	171	208	27.8481	81.8898	1.74523	0.0131121	1	0.0405764	54	29	30	0.496617	0.683489
group_8532		hypothetical protein	120	82	117	172	50.6329	67.7165	2.15134	5.12814e-05	0.295637	0.000731775	56	36	34	0.0440465	0.140895		papD_2~~~papD~~~papD_1--group_11204--papC_1~~~papC_2~~~papC_4~~~papC_3~~~papC_6--ybgD~~~ybgD_2	73	53	164	201	30.8017	79.1339	1.6881	0.0131196	1	0.0405764	2	2	2	0.5	0.5
group_2391		hypothetical protein	5	28	232	226	2.1097	88.9764	0.173953	5.17205e-05	0.298169	0.00073622	17	5	13	0.0490417	0.143463		traJ_2	48	30	189	224	20.2532	88.189	1.8963	0.0131962	1	0.0407913	35	20	18	0.49956	1
group_3986		IS6 family transposase IS15DII;hypothetical protein;IS6 family transposase IS26;IS6 family transposase IS15	76	128	161	126	32.0675	49.6063	0.464674	5.26246e-05	0.303381	0.000747243	60	29	40	0.0134893	0.897422		group_7173	59	40	178	214	24.8945	84.252	1.77331	0.0132301	1	0.0408523	46	31	19	0.0258961	0.301996
group_9674		hypothetical protein	25	62	212	192	10.5485	75.5906	0.365186	5.36254e-05	0.309151	0.000757006	23	16	12	0.0931396	1		group_10415	95	74	142	180	40.0844	70.8661	1.62733	0.0133618	1	0.041215	64	39	34	0.103422	0.707981
group_9466		hypothetical protein	25	62	212	192	10.5485	75.5906	0.365186	5.36254e-05	0.309151	0.000757006	10	9	3	0.0214844	0.34375		group_10734	74	54	163	200	31.2236	78.7402	1.68144	0.0135552	1	0.0415936	29	20	15	0.0614283	1
group_9225		hypothetical protein	46	91	191	163	19.4093	64.1732	0.431391	5.3706e-05	0.309615	0.000757006	25	15	10	0.424356	0.424356		group_118	74	54	163	200	31.2236	78.7402	1.68144	0.0135552	1	0.0415936	7	3	5	0.453125	1
group_375		hypothetical protein	87	51	150	203	36.7089	79.9213	2.30863	5.40804e-05	0.311774	0.000760424	34	23	17	0.0576127	1		group_5866	60	41	177	213	25.3165	83.8583	1.76106	0.0138891	1	0.0425004	13	6	8	0.581055	1
group_10795		hypothetical protein	81	46	156	208	34.1772	81.8898	2.34783	5.45046e-05	0.314219	0.000761778	33	20	20	0.296206	0.296206		sfmF--sfmH_2~~~sfmH_1~~~sfmH	75	55	162	199	31.6456	78.3465	1.67508	0.0139937	1	0.0426872	3	1	3	0.25	1
rrrD~~~rrrD_3~~~rrrD_1~~~rrrD_2	rrrD;rrrD_3;rrrD_1;;rrrD_2	Lysozyme RrrD;hypothetical protein	63	31	174	223	26.5823	87.7953	2.60456	5.45397e-05	0.314422	0.000761778	38	31	14	0.000116167	0.143307		appY~~~gadX_1~~~rhaR_6	75	55	162	199	31.6456	78.3465	1.67508	0.0139937	1	0.0426872	3	1	3	0.25	1
group_102		hypothetical protein	31	71	206	183	13.0802	72.0472	0.387871	5.45732e-05	0.314614	0.000761778	24	14	11	0.541256	0.83882		ybiU_1~~~ybiU_2~~~ybiU~~~ybiU_3	75	55	162	199	31.6456	78.3465	1.67508	0.0139937	1	0.0426872	4	2	3	0.625	1
group_6983		IS21 family transposase IS100kyp;IS21 family transposase IS100	42	86	195	168	17.7215	66.1417	0.420751	5.5298e-05	0.318793	0.000770031	40	16	26	0.0806905	0.268187		group_5445	75	55	162	199	31.6456	78.3465	1.67508	0.0139937	1	0.0426872	3	1	3	0.25	1
group_3653		hypothetical protein	38	81	199	173	16.0338	68.1102	0.407842	5.56827e-05	0.321011	0.000773519	18	11	11	0.480682	0.480682		yycB~~~nimT_2	76	56	161	198	32.0675	77.9528	1.66903	0.014435	1	0.0431418	3	1	3	0.25	1
php_1~~~php_2	;php_1;php_2	hypothetical protein;Phosphotriesterase homology protein	179	148	58	106	75.5274	41.7323	2.21039	5.58419e-05	0.321929	0.000773867	33	21	22	0.0801433	0.162756		glmU_1~~~glmU_3	76	56	161	198	32.0675	77.9528	1.66903	0.014435	1	0.0431418	31	20	15	0.149613	1
group_953		hypothetical protein	76	42	161	212	32.0675	83.4646	2.38273	5.81895e-05	0.335462	0.000803265	31	22	15	0.0294494	1		srmB_3~~~srmB_1~~~srmB_2	77	57	160	197	32.4895	77.5591	1.66327	0.0148787	1	0.0441006	3	1	3	0.25	1
gnsA_2~~~gnsA_1	gnsA_2;gnsA_1	Protein GnsA	88	52	149	202	37.1308	79.5276	2.29427	5.82419e-05	0.335765	0.000803265	43	28	20	0.065994	0.760792		group_3508	77	57	160	197	32.4895	77.5591	1.66327	0.0148787	1	0.0441006	9	5	6	0.507812	1
mchB	mchB;	Microcin H47;hypothetical protein	42	15	195	239	17.7215	94.0945	3.43179	5.85163e-05	0.337346	0.000805122	17	10	10	0.629059	0.629059		group_478	68	49	169	205	28.692	80.7087	1.68337	0.0150904	1	0.0446821	61	32	34	0.442626	0.798153
group_2804		IS4 family transposase ISSfl1;hypothetical protein	68	118	169	136	28.692	53.5433	0.463745	5.99627e-05	0.345685	0.000821542	8	6	6	0.289062	0.289062		traM_1~~~traM_2~~~traM	50	32	187	222	21.097	87.4016	1.85495	0.0151272	1	0.0447526	36	21	20	0.405032	0.617719
group_11463		hypothetical protein	21	56	216	198	8.86076	77.9528	0.34375	6.01372e-05	0.346691	0.000821542	6	4	3	0.6875	1		group_141	63	44	174	210	26.5823	82.6772	1.72806	0.015924	1	0.046482	14	9	10	0.179565	0.42395
group_6540		hypothetical protein	21	56	216	198	8.86076	77.9528	0.34375	6.01372e-05	0.346691	0.000821542	25	11	17	0.107752	0.690038		gfcB_1~~~gfcB_2	56	38	181	216	23.6287	85.0394	1.75865	0.0160497	1	0.0468252	12	8	6	0.387695	1
group_4547		hypothetical protein	15	47	222	207	6.32911	81.4961	0.297585	6.15216e-05	0.354672	0.000834558	19	9	13	0.167068	1		dinI_1~~~dinI_3~~~dinI_2	51	33	186	221	21.519	87.0079	1.83627	0.0161274	1	0.047028	36	19	21	0.405032	0.867939
group_11773		hypothetical protein	26	64	211	190	10.9705	74.8031	0.365818	6.15511e-05	0.354842	0.000834558	11	9	4	0.0654297	0.548828		abgT_1~~~abgT_2~~~abgT_3~~~abgT--tsaR_1--abgB_1~~~abgB_2~~~abgB_3~~~abgB--abgA_1~~~abgA_2~~~abgA	80	60	157	194	33.7553	76.378	1.64756	0.0162228	1	0.0471631	5	3	4	0.375	1
dsdX~~~dsdX_1~~~dsdX_2	dsdX;dsdX_1;dsdX_2	D-serine transporter DsdX	211	190	26	64	89.0295	25.1969	2.7336	6.15511e-05	0.354842	0.000834558	17	11	11	0.332306	0.332306		ompX_2~~~ail~~~ompX_1~~~ompX_3~~~ompX_4	71	52	166	202	29.9578	79.5276	1.66149	0.0166674	1	0.0483339	50	30	27	0.202639	0.671811
group_5295		hypothetical protein	47	19	190	235	19.8312	92.5197	3.05956	6.1669e-05	0.355522	0.000834558	10	8	4	0.109375	0.753906		group_4596	71	52	166	202	29.9578	79.5276	1.66149	0.0166674	1	0.0483339	4	3	4	0.125	0.625
group_5110		hypothetical protein	17	50	220	204	7.173	80.315	0.315273	6.25963e-05	0.360868	0.000845123	20	11	13	0.263176	0.823803		group_371	57	39	180	215	24.0506	84.6457	1.74573	0.0168483	1	0.0484325	7	6	4	0.125	1
group_9836		hypothetical protein	29	68	208	186	12.2363	73.2283	0.381363	6.2754e-05	0.361777	0.000845273	20	12	9	0.503445	0.823803		group_11070	111	91	126	163	46.8354	64.1732	1.57797	0.0169382	1	0.0484849	61	32	38	0.0721774	0.798153
dltA_1~~~dltA_2	dltA_1;;dltA_2	D-alanine--D-alanyl carrier protein ligase;hypothetical protein	83	48	154	206	35.0211	81.1024	2.31304	6.39868e-05	0.368884	0.000856912	16	11	9	0.210114	0.803619		group_5826	72	53	165	201	30.3797	79.1339	1.65489	0.0171994	1	0.0486529	7	3	5	0.453125	1
group_10526	lexA_3	LexA repressor	32	9	205	245	13.5021	96.4567	4.24932	6.4064e-05	0.369329	0.000856912	12	7	6	0.774414	1		group_11381	73	54	164	200	30.8017	78.7402	1.6486	0.0177341	1	0.0496297	3	2	3	0.25	1
group_8642		hypothetical protein	32	9	205	245	13.5021	96.4567	4.24932	6.4064e-05	0.369329	0.000856912	14	8	7	0.790527	1		group_6032	73	54	164	200	30.8017	78.7402	1.6486	0.0177341	1	0.0496297	5	2	4	0.375	1
group_11818--group_9345--group_8693--group_7155	------	hypothetical protein--hypothetical protein--hypothetical protein--hypothetical protein	12	41	225	213	5.06329	83.8583	0.277073	6.76151e-05	0.389801	0.000896094	13	10	6	0.0922852	1		prn	73	54	164	200	30.8017	78.7402	1.6486	0.0177341	1	0.0496297	3	2	3	0.25	1
group_5942		hypothetical protein	96	149	141	105	40.5063	41.3386	0.479794	6.88883e-05	0.397141	0.000910874	15	10	10	0.301758	0.301758
group_10388		hypothetical protein	175	144	62	110	73.8397	43.3071	2.15614	7.03932e-05	0.405817	0.000928642	42	26	22	0.164149	0.877614
group_7622		hypothetical protein	33	73	204	181	13.9241	71.2598	0.401088	7.11277e-05	0.410051	0.00093619	8	5	7	0.0703125	0.726562
group_6554		IS200/IS605 family transposase IS200F;IS200/IS605 family transposase IS200C	8	34	229	220	3.37553	86.6142	0.226047	7.13409e-05	0.41128	0.000936857	32	6	27	0.000113074	0.000535053
group_5925		hypothetical protein	73	123	164	131	30.8017	51.5748	0.474073	7.27821e-05	0.419589	0.000941885	11	7	9	0.0654297	0.548828
group_354		IS3 family transposase ISEc25;IS3 family transposase IS3411;IS3 family transposase IS629	73	123	164	131	30.8017	51.5748	0.474073	7.27821e-05	0.419589	0.000941885	41	25	20	0.211024	1
group_1543	smf-1	Major fimbrial subunit SMF-1	16	1	221	253	6.75105	99.6063	18.3167	7.37098e-05	0.424937	0.000941885	8	7	1	0.0703125	0.0703125
fimF_2~~~fimF_1~~~fimF_3--fimH_1~~~fimH_3~~~fimH_2--fimG_2~~~fimG_1	fimF_2;fimF_1;fimF_3--fimH_1;fimH_3;fimH_2--fimG_2;fimG_1	Protein FimF--Type 1 fimbrin D-mannose specific adhesin--Protein FimG	221	253	16	1	93.2489	0.393701	0.0545949	7.37098e-05	0.424937	0.000941885	14	1	13	0.00183105	0.00183105
group_4735		hypothetical protein	16	1	221	253	6.75105	99.6063	18.3167	7.37098e-05	0.424937	0.000941885	8	7	1	0.0703125	0.0703125
group_2781		hypothetical protein	74	124	163	130	31.2236	51.1811	0.475955	7.54667e-05	0.435065	0.000941885	9	6	8	0.0390625	0.507812
group_11091		hypothetical protein	20	54	217	200	8.43882	78.7402	0.341355	7.66252e-05	0.441744	0.000941885	25	13	17	0.107752	1
group_10509--group_8916--group_8317--group_8252--group_7911--group_7633--group_7587--group_7411--group_6656--group_6161--group_6027--group_5421--group_5254--group_5228--group_5034--group_5025--group_2272--group_1304--group_766--group_724--group_204	----------------------------------------	hypothetical protein--hypothetical protein--hypothetical protein--hypothetical protein--hypothetical protein--hypothetical protein--hypothetical protein--hypothetical protein--hypothetical protein--hypothetical protein--hypothetical protein--hypothetical protein--hypothetical protein--hypothetical protein--hypothetical protein--hypothetical protein--hypothetical protein--hypothetical protein--hypothetical protein--hypothetical protein--hypothetical protein	20	54	217	200	8.43882	78.7402	0.341355	7.66252e-05	0.441744	0.000941885	25	13	17	0.107752	1
group_6531		hypothetical protein;Urea transporter	35	11	202	243	14.7679	95.6693	3.82763	7.80695e-05	0.450071	0.000956993	14	8	9	0.42395	0.790527
hcpA_2~~~hcpA~~~hcpA_3~~~hcpA_4	hcpA_2;hcpA;hcpA_3;hcpA_4	Major exported protein	75	125	162	129	31.6456	50.7874	0.477778	7.81863e-05	0.450744	0.000956993	13	8	10	0.0922852	0.581055
cvaA~~~cvaA_1~~~cvaA_2	cvaA;cvaA_1;cvaA_2	Colicin V secretion protein CvaA	45	18	192	236	18.9873	92.9134	3.07292	8.00319e-05	0.461384	0.000975441	19	10	12	0.359283	1
ylpA_3~~~ylpA	ylpA_3;ylpA	Lipoprotein YlpA	45	18	192	236	18.9873	92.9134	3.07292	8.00319e-05	0.461384	0.000975441	32	19	17	0.377086	0.86005
group_4954		hypothetical protein	34	74	203	180	14.346	70.8661	0.407402	8.063e-05	0.464832	0.000980658	10	6	8	0.109375	0.753906
group_10387		hypothetical protein;IS66 family transposase ISCro1;IS66 family transposase ISKox1;IS66 family transposase ISEc43;IS66 family transposase ISEc23	101	65	136	189	42.616	74.4094	2.15939	8.62343e-05	0.497141	0.00104661	42	24	24	0.440799	0.440799
yhdJ_2~~~yhdJ_1	;yhdJ_2;yhdJ_1	hypothetical protein;DNA adenine methyltransferase YhdJ	38	79	199	175	16.0338	68.8976	0.423001	8.65489e-05	0.498954	0.00104822	33	19	16	0.48685	1
imm_1~~~imm_3~~~imm_2	;imm_1;imm_3;imm_2	hypothetical protein;Colicin-E7 immunity protein;Colicin-E8 immunity protein	112	165	125	89	47.2574	35.0394	0.483297	8.85225e-05	0.510332	0.0010639	19	14	12	0.0635681	0.359283
group_9838--group_9359--group_6341--group_5875--group_3781--group_1575--rapA_1	------------rapA_1	hypothetical protein--hypothetical protein--hypothetical protein--hypothetical protein--hypothetical protein--hypothetical protein--RNA polymerase-associated protein RapA	25	5	212	249	10.5485	98.0315	5.87264	8.932e-05	0.51493	0.0010639	2	1	2	0.5	1
group_283		hypothetical protein	5	27	232	227	2.1097	89.3701	0.181194	9.04598e-05	0.521501	0.00107526	15	5	10	0.301758	0.301758
legI	legI	NN'-diacetyllegionaminic acid synthase	39	81	198	173	16.4557	68.1102	0.420688	9.18402e-05	0.529459	0.00108942	14	10	8	0.179565	0.790527
group_9295		hypothetical protein	33	10	204	244	13.9241	96.063	3.94706	9.32474e-05	0.537571	0.00110384	14	9	7	0.42395	1
group_8091	ydfB;ydfB_2;	putative protein YdfB;hypothetical protein	21	55	216	199	8.86076	78.3465	0.351768	9.35936e-05	0.539567	0.00110567	16	12	6	0.0768127	0.454498
group_58		hypothetical protein	32	71	205	183	13.5021	72.0472	0.402336	9.40594e-05	0.542252	0.0011089	24	9	17	0.0639147	0.307456
group_11036		hypothetical protein	63	32	174	222	26.5823	87.4016	2.51185	9.49634e-05	0.547464	0.00111727	32	25	12	0.0021024	0.215327
rrrD_1~~~rrrD_3~~~rrrD~~~rrrD_2	rrrD_1;rrrD_3;rrrD;rrrD_2	Lysozyme RrrD	135	100	102	154	56.962	60.6299	2.03824	0.00010253	0.591086	0.00120384	51	29	31	0.16078	0.401062
group_11671--group_11343--group_5919	----	hypothetical protein--hypothetical protein--hypothetical protein	73	122	164	132	30.8017	51.9685	0.481607	0.000105139	0.606125	0.00122697	10	7	8	0.109375	0.34375
group_8063		hypothetical protein	33	72	204	182	13.9241	71.6535	0.408905	0.000106595	0.614518	0.00124145	43	19	28	0.065994	0.542384
group_11405		hypothetical protein	36	12	201	242	15.1899	95.2756	3.61194	0.000108149	0.623479	0.00125197	27	17	12	0.247789	0.701108
group_8620--hsdM	--hsdM	hypothetical protein--Type I restriction enzyme EcoKI M protein	36	12	201	242	15.1899	95.2756	3.61194	0.000108149	0.623479	0.00125197	19	14	8	0.0635681	0.647606
group_11707		hypothetical protein	74	123	163	131	31.2236	51.5748	0.483515	0.000108883	0.627711	0.00125782	36	15	30	6.96017e-05	0.405032
group_11116		hypothetical protein	30	68	207	186	12.6582	73.2283	0.396419	0.000109091	0.62891	0.00125782	21	13	9	0.38331	0.663624
group_5473		hypothetical protein	50	22	187	232	21.097	91.3386	2.81964	0.000111232	0.64125	0.00127994	34	23	14	0.0576127	0.391528
yciF~~~yciF_1~~~yciF_3~~~yciF_2--yciE	yciF;yciF_1;yciF_3;yciF_2--yciE	Protein YciF--Protein YciE	159	126	78	128	67.0886	50.3937	2.07082	0.000116621	0.672321	0.00133662	11	8	6	0.226562	1
group_7253		putative autotransporter;hypothetical protein	203	181	34	73	85.654	28.7402	2.40803	0.000120262	0.693308	0.00136197	12	9	5	0.145996	0.774414
group_6507--group_5143--ogl--pelX~~~pelX_2~~~pelX_1--group_1831--kduD_3~~~kduD_4	----ogl--pelX;pelX_2;;pelX_1----kduD_3;kduD_4	hypothetical protein--hypothetical protein--Oligogalacturonate lyase--Pectate disaccharide-lyase;hypothetical protein--hypothetical protein--2-dehydro-3-deoxy-D-gluconate 5-dehydrogenase	47	20	190	234	19.8312	92.126	2.89421	0.000120486	0.694604	0.00136197	11	8	5	0.226562	1
group_963		hypothetical protein	42	16	195	238	17.7215	93.7008	3.20385	0.000123876	0.714145	0.00139754	5	4	4	0.375	0.375
group_4483	;tap_2	hypothetical protein;Multidrug efflux pump Tap	16	47	221	207	6.75105	81.4961	0.31886	0.000125447	0.7232	0.0014125	33	10	25	0.00455138	0.035082
group_11670		hypothetical protein	28	65	209	189	11.8143	74.4094	0.389547	0.000125746	0.724927	0.00141311	16	12	6	0.0768127	0.454498
group_11581		IS66 family transposase ISEc22;IS66 family transposase ISEc8	38	78	199	176	16.0338	69.2913	0.430872	0.000127686	0.736112	0.00143212	41	19	26	0.117275	0.755229
group_11503		hypothetical protein	1	17	236	237	0.421941	93.3071	0.0590728	0.000130109	0.750081	0.00145647	7	1	6	0.125	0.125
group_2931	;btuF_1	hypothetical protein;Vitamin B12-binding protein	34	11	203	243	14.346	95.6693	3.69996	0.000131132	0.755975	0.00145941	16	11	6	0.210114	0.454498
group_8219--group_5087	--	hypothetical protein--hypothetical protein	34	11	203	243	14.346	95.6693	3.69996	0.000131132	0.755975	0.00145941	16	9	8	0.803619	1
group_2652		IS200/IS605 family transposase IS200C	3	22	234	232	1.26582	91.3386	0.135198	0.000133449	0.769331	0.00148233	14	2	12	0.0129395	0.0129395
group_8360		hypothetical protein	112	77	125	177	47.2574	69.685	2.05964	0.00013792	0.795108	0.00152905	61	41	30	0.00985345	1
group_8581		hypothetical protein	55	26	182	228	23.2068	89.7638	2.65004	0.00014046	0.809751	0.00155422	22	15	11	0.133801	1
ydfR~~~ydfR_2	;ydfR;ydfR_2	hypothetical protein;putative protein YdfR	75	43	162	211	31.6456	83.0709	2.27175	0.000141181	0.81391	0.00155922	56	38	24	0.0104548	0.349682
group_11189--group_11037	--	hypothetical protein--hypothetical protein	62	32	175	222	26.1603	87.4016	2.45786	0.000144138	0.830956	0.00158579	31	24	12	0.00332689	0.281042
group_11708		hypothetical protein	37	13	200	241	15.6118	94.8819	3.42962	0.000145898	0.841101	0.00159905	19	11	10	0.647606	1
group_3498		hypothetical protein	37	13	200	241	15.6118	94.8819	3.42962	0.000145898	0.841101	0.00159905	12	7	7	0.774414	0.774414
group_11547		hypothetical protein	27	7	210	247	11.3924	97.2441	4.53673	0.000147552	0.850635	0.00160801	24	20	7	0.00154388	0.0639147
group_6195		hypothetical protein	27	7	210	247	11.3924	97.2441	4.53673	0.000147552	0.850635	0.00160801	21	17	6	0.00719738	0.0783539
group_2710		hypothetical protein	27	7	210	247	11.3924	97.2441	4.53673	0.000147552	0.850635	0.00160801	15	11	6	0.118469	0.607239
group_5015		hypothetical protein	73	121	164	133	30.8017	52.3622	0.489266	0.000150827	0.869516	0.00163751	11	8	8	0.226562	0.226562
group_6367		hypothetical protein	73	121	164	133	30.8017	52.3622	0.489266	0.000150827	0.869516	0.00163751	11	8	8	0.226562	0.226562
group_3333		hypothetical protein	40	15	197	239	16.8776	94.0945	3.23519	0.00015461	0.891324	0.00167542	6	3	5	0.21875	1
group_9202		hypothetical protein	17	48	220	206	7.173	81.1024	0.331629	0.000156729	0.903544	0.0016952	21	10	12	0.663624	1
group_7449		hypothetical protein	32	10	205	244	13.5021	96.063	3.80878	0.000157754	0.909452	0.00170309	13	7	7	1	1
group_7485		hypothetical protein	33	71	204	183	13.9241	72.0472	0.416943	0.000158658	0.914666	0.00170647	9	6	7	0.179688	0.507812
queC_2	queC_2	7-cyano-7-deazaguanine synthase	33	71	204	183	13.9241	72.0472	0.416943	0.000158658	0.914666	0.00170647	10	6	7	0.34375	0.753906
group_1995		hypothetical protein	24	5	213	249	10.1266	98.0315	5.61127	0.00016026	0.9239	0.0017141	3	1	3	0.25	1
group_3318		hypothetical protein	24	5	213	249	10.1266	98.0315	5.61127	0.00016026	0.9239	0.0017141	7	3	4	1	1
group_2059		hypothetical protein	24	5	213	249	10.1266	98.0315	5.61127	0.00016026	0.9239	0.0017141	3	1	2	1	1
group_6811		hypothetical protein	63	33	174	221	26.5823	87.0079	2.42476	0.000161746	0.932468	0.00172679	42	30	21	0.0079159	1
group_9085		hypothetical protein	90	56	147	198	37.9747	77.9528	2.16472	0.00016368	0.943613	0.00174123	51	37	16	0.0017692	0.0109736
group_10024		hypothetical protein	30	67	207	187	12.6582	73.622	0.404499	0.000163703	0.943747	0.00174123	17	13	7	0.0490417	0.629059
group_3432		IS3 family transposase IS1351	84	51	153	203	35.443	79.9213	2.18531	0.000172446	0.994152	0.00182748	13	10	8	0.0922852	0.581055
group_596		hypothetical protein	84	51	153	203	35.443	79.9213	2.18531	0.000172446	0.994152	0.00182748	13	10	8	0.0922852	0.581055
vgrG1_4	;vgrG1_4	hypothetical protein;Actin cross-linking toxin VgrG1	129	180	108	74	54.4304	29.1339	0.491049	0.000182732	1	0.00193293	14	10	7	0.179565	1
gspE_1~~~gspE_2~~~gspE--gspL_2~~~gspL_1~~~gspL--gspD_2~~~gspD~~~gspD_1--gspK_2~~~gspK_1~~~gspK_3--gspM--gspI--gspG--gspF_2~~~gspF_1~~~gspF--gspH	;gspE_1;gspE_2;gspE--gspL_2;gspL_1;gspL--gspD_2;;gspD;gspD_1--;gspK_2;gspK_1;gspK_3--;gspM--gspI--gspG--gspF_2;gspF_1;gspF--gspH	hypothetical protein;Putative type II secretion system protein E--Putative type II secretion system protein L--Putative secretin GspD;hypothetical protein--hypothetical protein;Putative type II secretion system protein K--hypothetical protein;Putative type II secretion system protein M--Putative type II secretion system protein I--Putative type II secretion system protein G--Putative type II secretion system protein F--Putative type II secretion system protein H	180	226	57	28	75.9494	11.0236	0.391244	0.000189365	1	0.00196423	11	5	8	0.226562	1
group_7994	;rpnD	ISNCY family transposase ISRor2;ISNCY family transposase ISSen7;Recombination-promoting nuclease RpnD	180	226	57	28	75.9494	11.0236	0.391244	0.000189365	1	0.00196423	20	7	19	4.00543e-05	0.263176
group_7667		hypothetical protein	46	20	191	234	19.4093	92.126	2.8178	0.000189779	1	0.00196423	9	6	5	0.507812	1
group_507		IS630 family transposase ISSpu2;hypothetical protein;IS630 family transposase IS630	46	20	191	234	19.4093	92.126	2.8178	0.000189779	1	0.00196423	17	8	11	0.332306	1
group_9220		hypothetical protein	38	14	199	240	16.0338	94.4882	3.27351	0.000192304	1	0.00198592	19	13	10	0.167068	1
lldD_2~~~hmo	lldD_2;;hmo	L-lactate dehydrogenase;Lactate 2-monooxygenase;4-hydroxymandelate oxidase	60	31	177	223	25.3165	87.7953	2.43849	0.000193597	1	0.00198592	14	8	10	0.179565	0.790527
group_10787--group_5976--fimD_6~~~htrE_1~~~htrE_2	yadV_2----fimD_6;htrE_1;htrE_2	putative fimbrial chaperone YadV--hypothetical protein--Outer membrane usher protein FimD;Outer membrane usher protein HtrE	60	31	177	223	25.3165	87.7953	2.43849	0.000193597	1	0.00198592	15	9	11	0.118469	0.607239
group_8050		hypothetical protein	70	117	167	137	29.5359	53.937	0.490813	0.000194014	1	0.00198666	11	8	8	0.226562	0.226562
group_10299		IS3 family transposase ISEc31;IS3 family transposase ISCfr6	41	16	196	238	17.2996	93.7008	3.11161	0.000198301	1	0.00202337	23	13	14	0.404873	0.677639
group_11494		hypothetical protein	41	16	196	238	17.2996	93.7008	3.11161	0.000198301	1	0.00202337	8	4	6	0.289062	1
group_8586	ydfR;	putative protein YdfR;hypothetical protein	70	39	167	215	29.5359	84.6457	2.31076	0.000202958	1	0.00206723	39	28	15	0.0094753	0.199591
group_10569	ylcG;	putative protein YlcG;hypothetical protein	93	143	144	111	39.2405	43.7008	0.501311	0.000204534	1	0.00207961	33	21	16	0.162756	1
ulaB_2	ulaB_2	Ascorbate-specific PTS system EIIB component	50	23	187	231	21.097	90.9449	2.68542	0.000205843	1	0.00208544	11	9	6	0.0654297	1
group_10827		hypothetical protein	23	56	214	198	9.70464	77.9528	0.380007	0.000206193	1	0.00208544	11	5	7	0.548828	1
group_10502		hypothetical protein	23	56	214	198	9.70464	77.9528	0.380007	0.000206193	1	0.00208544	30	16	19	0.200488	0.855536
dnaT_2~~~dnaT_1	dnaT_2;dnaT_1	Primosomal protein 1	11	37	226	217	4.64135	85.4331	0.285458	0.000211628	1	0.00213666	8	6	5	0.289062	0.726562
gspC	gspC	Putative type II secretion system protein C	179	225	58	29	75.5274	11.4173	0.397778	0.000217792	1	0.00219506	11	6	8	0.226562	1
group_537		IS66 family transposase ISEc22;IS66 family transposase ISEc78;IS66 family transposase ISEc8;hypothetical protein	36	74	201	180	15.1899	70.8661	0.43566	0.000221937	1	0.00223293	45	19	31	0.0160944	0.371298
group_4464		hypothetical protein	66	36	171	218	27.8481	85.8268	2.33723	0.000223215	1	0.00224188	45	27	27	0.232693	0.232693
group_10186		IS3 family transposase IS2;hypothetical protein	47	21	190	233	19.8312	91.7323	2.74461	0.000227157	1	0.00227749	40	24	19	0.268187	0.874629
group_10293		hypothetical protein	0	13	237	241	0	94.8819	0	0.000228038	1	0.00228236	7	0	7	0.015625	0.015625
ydaW_1	;ydaW_1	hypothetical protein;Protein YdaW	33	70	204	184	13.9241	72.4409	0.42521	0.000234523	1	0.00234319	26	16	11	0.32694	0.557197
group_8986		hypothetical protein	19	50	218	204	8.01688	80.315	0.355596	0.000235332	1	0.00234721	19	13	6	0.167068	0.167068
group_8621	mrr	Mrr restriction system protein	36	13	201	241	15.1899	94.8819	3.32032	0.000238263	1	0.00236937	20	14	9	0.115318	0.823803
group_10660		hypothetical protein	96	63	141	191	40.5063	75.1969	2.06417	0.000238376	1	0.00236937	61	37	29	0.123731	0.798153
group_6684		hypothetical protein	51	24	186	230	21.519	90.5512	2.62769	0.000241804	1	0.00239931	20	11	12	0.503445	0.823803
group_490		hypothetical protein	17	47	220	207	7.173	81.4961	0.340329	0.00024521	1	0.00242893	24	13	15	0.307456	0.83882
group_12043	;mbeA	hypothetical protein;DNA relaxase MbeA	44	19	193	235	18.5654	92.5197	2.81974	0.000247262	1	0.00244505	43	29	17	0.0315395	0.222053
group_7116		hypothetical protein	39	15	198	239	16.4557	94.0945	3.13838	0.000248331	1	0.0024478	14	7	9	0.42395	1
group_5669		hypothetical protein	55	27	182	227	23.2068	89.3701	2.5407	0.000248731	1	0.0024478	37	22	19	0.324009	1
group_3533		IS481 family transposase ISErsp1	59	30	178	224	24.8945	88.189	2.47491	0.000249037	1	0.0024478	16	9	11	0.210114	0.803619
group_846		IS630 family transposase ISEc40	42	17	195	237	17.7215	93.3071	3.00271	0.000250088	1	0.0024478	6	4	5	0.21875	0.6875
yadC	yadC	putative fimbrial-like protein YadC	195	237	42	17	82.2785	6.69291	0.333032	0.000250088	1	0.0024478	17	6	13	0.0490417	0.332306
group_10512		ISL3 family transposase ISEc38;hypothetical protein	42	17	195	237	17.7215	93.3071	3.00271	0.000250088	1	0.0024478	20	11	13	0.263176	0.823803
klcA_1~~~klcA_2~~~klcA~~~klcA_3	;klcA_1;klcA_2;klcA;klcA_3	hypothetical protein;Antirestriction protein KlcA	15	43	222	211	6.32911	83.0709	0.331552	0.000252133	1	0.00246364	33	10	24	0.013531	0.035082
srfAA_1~~~srfAA--ppsB~~~dltA_2~~~dltA_1~~~srfAB~~~tdh_1--fenF--dltA_2~~~tycC~~~dltA_3~~~angR~~~lgrD~~~grsB_1--ppsE_2~~~pksJ~~~ppsE--sfp--mepA_2--aam--mmgB~~~fadB_2~~~hbd--group_2760--flp--rcsA_1--group_2481--pikAV~~~lgrE~~~pikAV_1--dltC--group_1015--group_994--group_892--grsB	;srfAA_1;srfAA--ppsB;dltA_2;;dltA_1;srfAB;tdh_1--fenF--dltA_2;;tycC;dltA_3;angR;lgrD;grsB_1--ppsE_2;pksJ;ppsE--;sfp--mepA_2--aam--mmgB;;fadB_2;hbd----flp--rcsA_1----pikAV;lgrE;pikAV_1--;dltC--------grsB	hypothetical protein;Surfactin synthase subunit 1--Plipastatin synthase subunit B;D-alanine--D-alanyl carrier protein ligase;hypothetical protein;Surfactin synthase subunit 2;L-threonine 3-dehydrogenase--Malonyl CoA-acyl carrier protein transacylase--D-alanine--D-alanyl carrier protein ligase;hypothetical protein;Tyrocidine synthase 3;Anguibactin system regulator;Linear gramicidin synthase subunit D;Gramicidin S synthase 2--Phthiocerol synthesis polyketide synthase type I PpsE;Polyketide synthase PksJ--hypothetical protein;4'-phosphopantetheinyl transferase Sfp--Multidrug export protein MepA--Acylamidase--putative 3-hydroxybutyryl-CoA dehydrogenase;hypothetical protein;Fatty acid oxidation complex subunit alpha;3-hydroxybutyryl-CoA dehydrogenase--hypothetical protein;putative acyl-CoA dehydrogenase fadE25--Protein flp--Transcriptional regulatory protein RcsA--hypothetical protein--Thioesterase PikA5;Linear gramicidin dehydrogenase LgrE--hypothetical protein;D-alanyl carrier protein--hypothetical protein--IS3 family transposase IS1400--hypothetical protein--Gramicidin S synthase 2	84	52	153	202	35.443	79.5276	2.13273	0.000266599	1	0.00252372	12	9	8	0.145996	0.387695
group_10027		hypothetical protein	48	22	189	232	20.2532	91.3386	2.67821	0.000269349	1	0.00254556	23	15	10	0.21004	0.677639
group_11032--group_10751	--	hypothetical protein--hypothetical protein	25	6	212	248	10.5485	97.6378	4.87421	0.000273532	1	0.00256826	9	4	5	1	1
group_6472		hypothetical protein	25	6	212	248	10.5485	97.6378	4.87421	0.000273532	1	0.00256826	19	16	5	0.00442505	0.0635681
group_3224		hypothetical protein	25	6	212	248	10.5485	97.6378	4.87421	0.000273532	1	0.00256826	3	1	3	0.25	1
group_5686		hypothetical protein	31	67	206	187	13.0802	73.622	0.420012	0.000274799	1	0.00257421	11	3	9	0.0654297	0.226562
group_7404		hypothetical protein	109	76	128	178	45.9916	70.0787	1.99445	0.000275059	1	0.00257421	54	35	27	0.0402236	1
group_5358		hypothetical protein	70	116	167	138	29.5359	54.3307	0.498658	0.000275518	1	0.00257433	45	29	21	0.0724543	0.765992
group_10424		hypothetical protein	48	89	189	165	20.2532	64.9606	0.47084	0.000282693	1	0.00262499	17	12	11	0.143463	0.332306
intA_1~~~intA_2~~~intA_3~~~intS_5~~~intS_6~~~intA_5~~~intA~~~intA_4~~~intS_3~~~intS_2	;intA_1;intA_2;intA_3;intS_5;intS_6;intA_5;intA;intA_4;intS_3;intS_2	hypothetical protein;Prophage integrase IntA;Prophage integrase IntS	107	157	130	97	45.1477	38.189	0.508525	0.000283188	1	0.00262499	42	24	31	0.00288725	0.440799
group_10746--group_4236	--	hypothetical protein--hypothetical protein	28	63	209	191	11.8143	75.1969	0.406167	0.000283215	1	0.00262499	14	12	4	0.0129395	0.179565
group_10846		hypothetical protein	61	105	176	149	25.7384	58.6614	0.491829	0.000283217	1	0.00262499	29	16	17	0.458258	0.711071
group_9326	sfaS	S-fimbrial adhesin protein SfaS	21	4	216	250	8.86076	98.4252	6.07639	0.000283852	1	0.00262587	9	5	4	1	1
group_6546		hypothetical protein	56	28	181	226	23.6287	88.9764	2.49724	0.000286044	1	0.00262587	10	7	5	0.34375	1
gspB--gspA_2~~~gspA_1~~~gspA--chiA_2~~~chiA_1~~~chiA--gspO_3~~~gspO~~~gspO_2~~~gspO_1	gspB--gspA_2;gspA_1;;gspA--chiA_2;;chiA_1;chiA--gspO_3;gspO;gspO_2;gspO_1	Putative general secretion pathway protein B--Putative general secretion pathway protein A;hypothetical protein--putative bifunctional chitinase/lysozyme;hypothetical protein--Type 4 prepilin-like proteins leader peptide-processing enzyme	181	226	56	28	76.3713	11.0236	0.400442	0.000286044	1	0.00262587	10	5	7	0.34375	1
toxA	;toxA	hypothetical protein;Dermonecrotic toxin	59	31	178	223	24.8945	87.7953	2.38438	0.000290789	1	0.00263913	17	9	12	0.143463	1
betI_3	betI_3	HTH-type transcriptional regulator BetI	59	31	178	223	24.8945	87.7953	2.38438	0.000290789	1	0.00263913	15	8	11	0.118469	1
group_18		hypothetical protein	59	31	178	223	24.8945	87.7953	2.38438	0.000290789	1	0.00263913	15	8	11	0.118469	1
group_8108		hypothetical protein	59	31	178	223	24.8945	87.7953	2.38438	0.000290789	1	0.00263913	48	29	26	0.193413	0.665466
group_7333		hypothetical protein	59	31	178	223	24.8945	87.7953	2.38438	0.000290789	1	0.00263913	15	8	11	0.118469	1
group_10543		hypothetical protein	35	72	202	182	14.7679	71.6535	0.437981	0.000291786	1	0.00263913	9	7	7	0.179688	0.179688
group_11498		hypothetical protein	11	0	226	254	4.64135	100	inf	0.000293107	1	0.00263913	5	5	0	0.0625	0.0625
group_8166--group_4790--group_44	----	hypothetical protein--hypothetical protein--hypothetical protein	11	0	226	254	4.64135	100	inf	0.000293107	1	0.00263913	3	3	0	0.25	0.25
group_12061		hypothetical protein	11	0	226	254	4.64135	100	inf	0.000293107	1	0.00263913	7	7	0	0.015625	0.015625
dinG_2	dinG_2	3'-5' exonuclease DinG	34	12	203	242	14.346	95.2756	3.37767	0.000293898	1	0.00263913	11	6	7	0.548828	1
intQ_2~~~intQ	intQ_2;intQ	Putative defective protein IntQ	34	12	203	242	14.346	95.2756	3.37767	0.000293898	1	0.00263913	17	9	9	1	1
group_6853		Deoxyguanosinetriphosphate triphosphohydrolase-like protein	34	12	203	242	14.346	95.2756	3.37767	0.000293898	1	0.00263913	16	8	10	0.454498	1
neuA~~~neuA_1~~~neuA_2--neuC_1~~~neuC_2~~~neuC	neuA;neuA_1;neuA_2--neuC_1;neuC_2;neuC	N-acylneuraminate cytidylyltransferase--Polysialic acid biosynthesis protein P7	39	77	198	177	16.4557	69.685	0.452774	0.000300274	1	0.00268801	12	10	6	0.0385742	1
group_7531		hypothetical protein	32	68	205	186	13.5021	73.2283	0.426973	0.000308217	1	0.00275483	10	2	9	0.0214844	0.109375
group_9290--repE	--repE	hypothetical protein--Replication initiation protein	16	45	221	209	6.75105	82.2835	0.336249	0.00031066	1	0.00276809	19	11	9	0.647606	1
group_5801		hypothetical protein	29	9	208	245	12.2363	96.4567	3.79541	0.00031784	1	0.0028277	10	5	6	0.753906	1
group_3343		hypothetical protein	36	73	201	181	15.1899	71.2598	0.444081	0.000323611	1	0.00287354	13	7	9	0.266846	1
rusA_1~~~rusA_2~~~rusA~~~rusA_3	rusA_1;rusA_2;rusA;rusA_3	Crossover junction endodeoxyribonuclease RusA	116	83	121	171	48.9451	67.3228	1.97511	0.000324018	1	0.00287354	45	26	29	0.0724543	0.371298
group_4443	yphA_2	Inner membrane protein YphA	60	32	177	222	25.3165	87.4016	2.35169	0.000324488	1	0.00287354	15	8	11	0.118469	1
group_7973	gspJ	Putative type II secretion system protein J	180	225	57	29	75.9494	11.4173	0.407018	0.000326997	1	0.00289131	11	6	8	0.226562	1
group_397		hypothetical protein;IS3 family transposase ISEc16;IS3 family transposase IS3;IS3 family transposase ISEc17	88	56	149	198	37.1308	77.9528	2.08821	0.000338394	1	0.00298751	48	30	23	0.111403	0.885433
group_11187		hypothetical protein	66	111	171	143	27.8481	56.2992	0.497234	0.000339143	1	0.00298954	45	23	24	0.765992	1
dsbI--assT~~~assT_1~~~assT_2--dsbL_1~~~dsbL_2~~~dsbL	dsbI--assT;assT_1;assT_2--dsbL_1;dsbL_2;dsbL	Protein-disulfide oxidoreductase DsbI--Arylsulfate sulfotransferase AssT--Thiol:disulfide interchange protein DsbL	179	153	58	101	75.5274	39.7638	2.0373	0.000345836	1	0.00303462	11	10	6	0.0117188	1
group_8907		hypothetical protein	75	45	162	209	31.6456	82.2835	2.15021	0.000351306	1	0.00306496	26	15	15	0.557197	0.557197
rcsB_2--group_8409	;rcsB_2--	hypothetical protein;Transcriptional regulatory protein RcsB--hypothetical protein	46	21	191	233	19.4093	91.7323	2.67215	0.000351952	1	0.00306496	9	6	7	0.179688	0.507812
caeB~~~caeA	caeB;caeA	Carboxylesterase B;Carboxylesterase A	46	21	191	233	19.4093	91.7323	2.67215	0.000351952	1	0.00306496	29	17	19	0.136046	0.458258
eatA~~~espP~~~sepA_2~~~pic_2~~~pic_3~~~pic_4~~~pic_5~~~pic_6~~~pic_1~~~pic	eatA;espP;sepA_2;pic_2;pic_3;;pic_4;pic_5;pic_6;pic_1;pic	Serine protease EatA;Serine protease EspP;Serine protease SepA autotransporter;Serine protease pic autotransporter;hypothetical protein	46	21	191	233	19.4093	91.7323	2.67215	0.000351952	1	0.00306496	13	7	9	0.266846	1
traN~~~traN_2~~~traN_1	traN;traN_2;traN_1;	Mating pair stabilization protein TraN;hypothetical protein	71	41	166	213	29.9578	83.8583	2.22201	0.000357029	1	0.00310448	49	28	30	0.152408	0.391603
group_6511--group_2377	--	hypothetical protein--hypothetical protein	24	56	213	198	10.1266	77.9528	0.39839	0.000364633	1	0.00316107	6	5	2	0.21875	0.6875
xerD_3~~~xerD_2	xerD_3;xerD_2	Tyrosine recombinase XerD	50	24	187	230	21.097	90.5512	2.56239	0.000369254	1	0.00319632	33	18	18	0.728332	0.728332
group_6776--mazF~~~mazF_1	mazE;--;mazF;mazF_1	Antitoxin MazE;hypothetical protein--hypothetical protein;Endoribonuclease toxin MazF	116	165	121	89	48.9451	35.0394	0.517105	0.000372119	1	0.00321147	18	9	14	0.0308838	1
group_2604		hypothetical protein	54	27	183	227	22.7848	89.3701	2.48087	0.000375194	1	0.00323317	31	19	19	0.281042	0.281042
traA~~~traA_2~~~traA_1	traA;traA_2;traA_1	Pilin	122	90	115	164	51.4768	64.5669	1.93314	0.000376043	1	0.00323566	58	34	36	0.0869489	0.237047
group_8307		hypothetical protein	17	46	220	208	7.173	81.8898	0.349407	0.000380667	1	0.00327056	20	10	11	0.823803	1
group_8546		hypothetical protein	35	13	202	241	14.7679	94.8819	3.21211	0.000385814	1	0.00330985	28	16	13	0.571588	0.850554
group_10607		hypothetical protein	108	76	129	178	45.5696	70.0787	1.96083	0.00038939	1	0.00333556	60	34	36	0.155002	0.366294
group_8631		hypothetical protein	126	94	111	160	53.1646	62.9921	1.93214	0.000390534	1	0.00334039	59	36	37	0.0674446	0.117477
group_3981		IS21 family transposase ISEc10	41	17	196	237	17.2996	93.3071	2.91627	0.000392885	1	0.00335057	22	10	14	0.286279	0.831812
nohA_2	nohA_2;	Prophage DNA-packing protein NohA;hypothetical protein	41	17	196	237	17.2996	93.3071	2.91627	0.000392885	1	0.00335057	29	17	13	0.458258	0.711071
group_11771	dinI_1;dinI_3;dinI_2	DNA damage-inducible protein I	38	15	199	239	16.0338	94.0945	3.04255	0.000395585	1	0.00336861	27	19	10	0.052239	0.247789
group_9873--group_9842--ftsA_2~~~mreB_1~~~ftsA_3--group_9426--eutN_1~~~eutN_2--group_8720--pduA--tdcD_2	mdh_2----ftsA_2;mreB_1;ftsA_3----eutN_1;eutN_2----pduA--tdcD_2	NAD-dependent methanol dehydrogenase--hypothetical protein--Cell division protein FtsA;Cell shape-determining protein MreB--hypothetical protein--Ethanolamine utilization protein EutN--hypothetical protein--Propanediol utilization protein PduA--Propionate kinase	48	88	189	166	20.2532	65.3543	0.479076	0.000403403	1	0.00339507	17	12	10	0.143463	0.629059
hokC_1	;hokC_1	hypothetical protein;Toxic protein HokC	31	66	206	188	13.0802	74.0157	0.428655	0.000404424	1	0.00339869	23	14	12	0.404873	1
group_4851--group_791	--	hypothetical protein--hypothetical protein	10	34	227	220	4.21941	86.6142	0.285048	0.00040615	1	0.00340328	7	6	4	0.125	1
group_5064--scrK_2~~~scrK_1~~~scrK_3~~~scrK	scrB--;scrK_2;scrK_1;scrK_3;scrK	Sucrose-6-phosphate hydrolase--hypothetical protein;Fructokinase	94	142	143	112	39.6624	44.0945	0.518467	0.000413362	1	0.00344948	14	8	12	0.0129395	0.790527
apxIB~~~apxIB_2~~~ltxB--group_11632	apxIB;apxIB_2;ltxB--	Toxin RTX-I translocation ATP-binding protein;Leukotoxin export ATP-binding protein LtxB--hypothetical protein	47	22	190	232	19.8312	91.3386	2.60861	0.000414057	1	0.00344948	11	7	7	0.548828	0.548828
group_3833		hypothetical protein	141	110	96	144	59.4937	56.6929	1.92273	0.000417698	1	0.00346978	10	7	9	0.0214844	0.34375
ybcO_3~~~ybcO_1~~~ybcO	ybcO_3;ybcO_1;ybcO	Putative nuclease YbcO	96	144	141	110	40.5063	43.3071	0.520095	0.000417698	1	0.00346978	27	18	15	0.122078	0.701108
group_7353--group_1263	--	hypothetical protein--hypothetical protein	16	2	221	252	6.75105	99.2126	9.12217	0.000419355	1	0.00347354	5	4	2	0.375	1
cbeA~~~cbeA_1~~~cbeA_2~~~cbeA_3~~~cbeA_5	cbeA;cbeA_1;cbeA_2;cbeA_3;cbeA_5	Cytoskeleton bundling-enhancing antitoxin CbeA	146	116	91	138	61.6034	54.3307	1.90868	0.000423442	1	0.00350235	57	31	35	0.111161	0.596642
group_7700		hypothetical protein	55	28	182	226	23.2068	88.9764	2.43917	0.000428792	1	0.00354152	39	26	20	0.0532519	1
group_153		hypothetical protein	49	89	188	165	20.6751	64.9606	0.483206	0.000431672	1	0.00355496	23	16	12	0.0931396	1
group_11478	epsM_2	Putative acetyltransferase EpsM	39	76	198	178	16.4557	70.0787	0.461324	0.000432442	1	0.00355496	13	11	6	0.0224609	1
group_6434		hypothetical protein;IS66 family transposase ISEc8	39	76	198	178	16.4557	70.0787	0.461324	0.000432442	1	0.00355496	42	21	26	0.164149	1
group_10209		IS21 family transposase IS100kyp;IS21 family transposase IS100	6	27	231	227	2.53165	89.3701	0.218374	0.000432885	1	0.00355496	26	6	20	0.00935531	0.00935531
group_5192		hypothetical protein	68	39	169	215	28.692	84.6457	2.21818	0.000435996	1	0.00357542	11	8	8	0.226562	0.226562
klcA_1~~~klcA_3~~~klcA_6~~~klcA_2~~~klcA_5	klcA_1;klcA_3;;klcA_6;klcA_2;klcA_5	Antirestriction protein KlcA;hypothetical protein	63	35	174	219	26.5823	86.2205	2.26552	0.000440505	1	0.00360215	44	26	21	0.291215	0.880396
group_5871		IS66 family transposase ISEc43;IS66 family transposase IS682;hypothetical protein;IS66 family transposase ISEc23;IS66 family transposase ISEc47	63	35	174	219	26.5823	86.2205	2.26552	0.000440505	1	0.00360215	23	11	15	0.21004	1
group_8692		hypothetical protein	79	49	158	205	33.3333	80.7087	2.09184	0.000456709	1	0.00372936	30	20	17	0.0987371	0.584665
emrB~~~emrB_1	emrB;emrB_1	Multidrug export protein EmrB	0	12	237	242	0	95.2756	0	0.000461058	1	0.00375424	6	0	6	0.03125	0.03125
group_10831		hypothetical protein	0	12	237	242	0	95.2756	0	0.000461058	1	0.00375424	5	0	5	0.0625	0.0625
group_4148		IS3 family transposase ISSd1;IS3 family transposase ISSfl10	5	24	232	230	2.1097	90.5512	0.206537	0.000464831	1	0.00377962	11	4	7	0.548828	0.548828
group_11441		hypothetical protein	76	121	161	133	32.0675	52.3622	0.518865	0.000466551	1	0.00378293	8	7	4	0.0703125	1
group_11089		hypothetical protein	76	121	161	133	32.0675	52.3622	0.518865	0.000466551	1	0.00378293	57	23	40	0.00320154	0.18485
flu_1~~~flu~~~flu_2~~~flu_3~~~flu_4	flu_1;flu;flu_2;;flu_3;flu_4	Antigen 43;hypothetical protein	23	54	214	200	9.70464	78.7402	0.398062	0.000467576	1	0.00378592	43	16	29	0.0315395	0.126289
group_8299		hypothetical protein	24	6	213	248	10.1266	97.6378	4.65728	0.000474346	1	0.00382998	18	13	6	0.0962524	0.237885
group_6584		hypothetical protein	24	6	213	248	10.1266	97.6378	4.65728	0.000474346	1	0.00382998	8	7	2	0.0703125	0.289062
yhbO_1~~~yhbO_2~~~yhbO	yhbO_1;yhbO_2;yhbO	Protein/nucleic acid deglycase 2	204	242	33	12	86.0759	4.72441	0.306536	0.000478248	1	0.00385111	4	4	3	0.125	0.625
group_10052		hypothetical protein	172	146	65	108	72.5738	42.5197	1.95743	0.000478299	1	0.00385111	34	19	21	0.229481	0.607591
group_3876--group_1730	--	hypothetical protein--hypothetical protein	59	32	178	222	24.8945	87.4016	2.29951	0.000481189	1	0.00386358	16	8	12	0.0768127	1
group_11505		hypothetical protein	48	23	189	231	20.2532	90.9449	2.55072	0.000483089	1	0.00387344	22	10	15	0.133801	0.831812
group_543--group_539--group_538--group_534--group_520	--------	hypothetical protein--hypothetical protein--hypothetical protein--hypothetical protein--hypothetical protein	18	3	219	251	7.59494	98.8189	6.87671	0.000488379	1	0.00388345	4	3	2	0.625	1
group_5044		hypothetical protein	18	3	219	251	7.59494	98.8189	6.87671	0.000488379	1	0.00388345	9	9	2	0.00390625	0.179688
group_11654		hypothetical protein	186	163	51	91	78.481	35.8268	2.03609	0.000491657	1	0.00390414	55	36	26	0.0300289	0.787706
group_9120		hypothetical protein	88	57	149	197	37.1308	77.5591	2.04121	0.000508015	1	0.00402848	47	28	27	0.24296	0.381693
group_5990		hypothetical protein	20	4	217	250	8.43882	98.4252	5.76037	0.00051246	1	0.00405815	11	8	4	0.226562	0.548828
group_11800		hypothetical protein	30	64	207	190	12.6582	74.8031	0.430254	0.000529844	1	0.00418431	18	10	10	0.814529	0.814529
group_11736		IS3 family transposase ISCfr6;IS3 family transposase ISEc31;hypothetical protein	30	64	207	190	12.6582	74.8031	0.430254	0.000529844	1	0.00418431	33	18	20	0.296206	0.728332
group_10121		hypothetical protein	28	9	209	245	11.8143	96.4567	3.647	0.000532501	1	0.00419955	15	11	7	0.118469	1
group_10738--group_3057	--	hypothetical protein;putative type I restriction enzymeP M protein--hypothetical protein	53	94	184	160	22.3629	62.9921	0.490287	0.00053538	1	0.00421073	19	10	12	0.359283	1
group_9704		hypothetical protein	88	58	149	196	37.1308	77.1654	1.99583	0.000554541	1	0.00435549	54	38	24	0.00383827	0.496617
rhmR~~~rhmR_2~~~rhmR_1	rhmR;rhmR_2;rhmR_1	putative HTH-type transcriptional regulator RhmR	188	230	49	24	79.3249	9.44882	0.400355	0.000559332	1	0.00438066	7	3	6	0.125	1
group_10093		hypothetical protein	8	30	229	224	3.37553	88.189	0.260844	0.000559549	1	0.00438066	10	5	6	0.753906	1
group_6333		hypothetical protein	71	42	166	212	29.9578	83.4646	2.15892	0.000561299	1	0.00438066	43	27	21	0.126289	1
group_7507		hypothetical protein	71	42	166	212	29.9578	83.4646	2.15892	0.000561299	1	0.00438066	45	24	29	0.0724543	0.765992
apxIB_1~~~ltxB~~~apxIB~~~lagD~~~ltxB_2	apxIB_1;ltxB;apxIB;;lagD;ltxB_2	Toxin RTX-I translocation ATP-binding protein;Leukotoxin export ATP-binding protein LtxB;hypothetical protein;Lactococcin-G-processing and transport ATP-binding protein LagD	53	27	184	227	22.3629	89.3701	2.4217	0.000561545	1	0.00438066	19	10	12	0.359283	1
higB~~~higB_2	higB;higB_2	mRNA interferase HigB	90	136	147	118	37.9747	46.4567	0.531212	0.000581879	1	0.00451744	8	6	8	0.0078125	0.289062
sacX--cra_2--scrY	sacX--cra_2;--scrY	Negative regulator of SacY activity--Catabolite repressor/activator;hypothetical protein--Sucrose porin	95	142	142	112	40.0844	44.0945	0.527673	0.000582213	1	0.00451744	15	9	12	0.0351562	0.607239
group_10385		hypothetical protein	61	34	176	220	25.7384	86.6142	2.24265	0.000586591	1	0.00453658	45	30	20	0.0356978	0.551484
group_10302		hypothetical protein	61	34	176	220	25.7384	86.6142	2.24265	0.000586591	1	0.00453658	25	14	15	0.424356	0.690038
group_6667		hypothetical protein	31	11	206	243	13.0802	95.6693	3.32436	0.000590188	1	0.00453658	22	14	9	0.286279	0.523467
group_6328--group_4682	--	hypothetical protein--hypothetical protein	31	11	206	243	13.0802	95.6693	3.32436	0.000590188	1	0.00453658	5	4	3	0.375	1
group_11480		hypothetical protein	31	11	206	243	13.0802	95.6693	3.32436	0.000590188	1	0.00453658	13	5	8	0.581055	0.581055
group_6966		hypothetical protein	31	11	206	243	13.0802	95.6693	3.32436	0.000590188	1	0.00453658	21	12	11	0.663624	1
group_9251		hypothetical protein	13	1	224	253	5.48523	99.6063	14.683	0.00059492	1	0.00456686	11	10	1	0.0117188	0.0117188
group_10409		hypothetical protein	42	19	195	235	17.7215	92.5197	2.66397	0.000598386	1	0.00457281	34	22	16	0.121449	0.864166
group_1590		hypothetical protein	137	185	100	69	57.8059	27.1654	0.510973	0.00060321	1	0.00457281	5	4	4	0.375	0.375
group_9985		hypothetical protein	72	43	165	211	30.3797	83.0709	2.14123	0.000607497	1	0.00457281	24	17	14	0.0639147	0.541256
fruA_2~~~fruA_4~~~manP_2~~~manP_1~~~fruA_1	fruA_2;fruA_4;manP_2;manP_1;fruA_1	PTS system fructose-specific EIIABC component;PTS system mannose-specific EIIBCA component	72	43	165	211	30.3797	83.0709	2.14123	0.000607497	1	0.00457281	9	7	6	0.179688	0.507812
group_11309--group_9794--cutD_2~~~cutD_3--pflD_2--yfkM--group_7870--astD_2	pduB----cutD_2;cutD_3--pflD_2--yfkM;----astD_2	Propanediol utilization protein PduB--hypothetical protein--Choline trimethylamine-lyase activating enzyme--Trans-4-hydroxy-L-proline dehydratase--General stress protein 18;hypothetical protein--hypothetical protein--N-succinylglutamate 5-semialdehyde dehydrogenase	49	88	188	166	20.6751	65.3543	0.491659	0.000610086	1	0.00457281	18	13	10	0.0962524	0.814529
group_11811		hypothetical protein	39	75	198	179	16.4557	70.4724	0.470101	0.000618557	1	0.00457281	13	11	6	0.0224609	1
cea--group_7826	cea--	Colicin-E1--hypothetical protein	34	13	203	241	14.346	94.8819	3.10496	0.000619292	1	0.00457281	10	5	7	0.34375	1
group_1115		hypothetical protein	34	13	203	241	14.346	94.8819	3.10496	0.000619292	1	0.00457281	5	3	4	0.375	1
group_7299		hypothetical protein	10	0	227	254	4.21941	100	inf	0.000621077	1	0.00457281	4	4	0	0.125	0.125
group_8133--rhsB--group_3584	--rhsB;--	hypothetical protein--putative deoxyribonuclease RhsB;hypothetical protein--hypothetical protein	10	0	227	254	4.21941	100	inf	0.000621077	1	0.00457281	2	2	0	0.5	0.5
group_10997--group_2052--group_2049	----	hypothetical protein--hypothetical protein--hypothetical protein	10	0	227	254	4.21941	100	inf	0.000621077	1	0.00457281	3	3	0	0.25	0.25
lgoD_2~~~lgoD_1~~~lgoD_3~~~lgoD_4--group_9411--mdoB~~~mdoB_5~~~mdoB_1~~~mdoB_6~~~mdoB_2--bglJ~~~bglJ_1--group_8037--dnaT_2~~~dnaT--yjjQ~~~yjjQ_2~~~yjjQ_1--dnaC~~~dnaC_1--group_4614--yjjP	lgoD_2;lgoD_1;lgoD_3;lgoD_4--fhuF--mdoB;mdoB_5;mdoB_1;mdoB_6;mdoB_2--bglJ;bglJ_1----dnaT_2;dnaT--yjjQ;yjjQ_2;yjjQ_1--dnaC;dnaC_1----yjjP	L-galactonate-5-dehydrogenase--Ferric iron reductase protein FhuF--Phosphoglycerol transferase I--Transcriptional activator protein BglJ--hypothetical protein--Primosomal protein 1--Putative transcription factor YjjQ--DNA replication protein DnaC--hypothetical protein--Inner membrane protein YjjP	227	254	10	0	95.7806	0	0	0.000621077	1	0.00457281	8	0	8	0.0078125	0.0078125
group_9056		hypothetical protein	37	15	200	239	15.6118	94.0945	2.94767	0.000624823	1	0.00459452	23	12	13	0.677639	1
lutP	lutP;	L-lactate permease;hypothetical protein	75	119	162	135	31.6456	53.1496	0.52521	0.000630894	1	0.00462977	15	9	8	0.607239	1
group_8020		hypothetical protein	46	22	191	232	19.4093	91.3386	2.53974	0.000631222	1	0.00462977	15	9	9	0.607239	0.607239
group_4458		hypothetical protein	28	60	209	194	11.8143	76.378	0.433174	0.000636458	1	0.00465315	36	14	25	0.0288167	0.242985
group_8145		hypothetical protein	114	83	123	171	48.1013	67.3228	1.90949	0.000636832	1	0.00465315	60	36	37	0.092461	0.155002
yjeO_1~~~yjeO	yjeO_1;yjeO;	Inner membrane protein YjeO;hypothetical protein	123	171	114	83	51.8987	32.6772	0.5237	0.000636832	1	0.00465315	20	11	12	0.503445	0.823803
group_9686		hypothetical protein	26	8	211	246	10.9705	96.8504	3.7891	0.000638755	1	0.0046554	19	14	7	0.0635681	0.359283
group_6649		hypothetical protein	26	8	211	246	10.9705	96.8504	3.7891	0.000638755	1	0.0046554	20	13	8	0.263176	0.503445
group_5341--phoP_2	--phoP_2	hypothetical protein--Alkaline phosphatase synthesis transcriptional regulatory protein PhoP	62	35	175	219	26.1603	86.2205	2.21682	0.000644259	1	0.00468368	16	9	12	0.0768127	0.803619
group_6503		hypothetical protein	20	49	217	205	8.43882	80.7087	0.385592	0.000653114	1	0.00474207	24	13	15	0.307456	0.83882
group_8721		hypothetical protein	10	33	227	221	4.21941	87.0079	0.295021	0.000654725	1	0.00474779	16	8	8	1	1
ycfH_2--group_968	;ycfH_2--	hypothetical protein;putative metal-dependent hydrolase YcfH--hypothetical protein	36	71	201	183	15.1899	72.0472	0.461635	0.000673871	1	0.00487436	11	7	7	0.548828	0.548828
group_9312		hypothetical protein	67	110	170	144	28.27	56.6929	0.515936	0.000689417	1	0.00498057	23	14	17	0.0346897	0.404873
klcA_2~~~klcA_4~~~klcA_1~~~klcA_6	klcA_2;klcA_4;klcA_1;klcA_6	Antirestriction protein KlcA	43	20	194	234	18.1435	92.126	2.5933	0.000705299	1	0.00508892	34	22	15	0.121449	0.607591
group_5528		hypothetical protein	26	57	211	197	10.9705	77.5591	0.425875	0.000717803	1	0.00517266	22	13	12	0.523467	0.831812
group_8711		hypothetical protein	51	26	186	228	21.519	89.7638	2.40447	0.000734466	1	0.00527955	42	26	18	0.164149	0.440799
rhmD_1~~~rhmD_2~~~rhmD	rhmD_1;rhmD_2;rhmD	L-rhamnonate dehydratase	186	228	51	26	78.481	10.2362	0.415893	0.000734466	1	0.00527955	9	5	7	0.179688	1
group_10722		hypothetical protein	85	130	152	124	35.865	48.8189	0.533401	0.000747861	1	0.00536914	28	20	14	0.0356981	1
group_6010		hypothetical protein	32	12	205	242	13.5021	95.2756	3.14797	0.000771239	1	0.00552399	5	4	3	0.375	1
aes_2~~~aes_1	aes_2;;aes_1	Acetyl esterase;hypothetical protein	87	132	150	122	36.7089	48.0315	0.536061	0.000771346	1	0.00552399	23	16	12	0.0931396	1
group_1274		hypothetical protein	38	16	199	238	16.0338	93.7008	2.84045	0.000774504	1	0.00553972	14	6	10	0.179565	0.790527
vgrG1_1~~~vgrG1_4~~~vgrG1_2~~~vgrG1~~~vgrG1_3	vgrG1_1;;vgrG1_4;vgrG1_2;vgrG1;vgrG1_3	Actin cross-linking toxin VgrG1;hypothetical protein	61	102	176	152	25.7384	59.8425	0.516488	0.000781424	1	0.00558229	25	5	24	1.54972e-06	0.00407732
group_9020		hypothetical protein	97	67	140	187	40.9283	73.622	1.9338	0.000785379	1	0.0056036	45	27	25	0.232693	0.551484
group_7048		hypothetical protein;IS66 family transposase ISEc8	5	23	232	231	2.1097	90.9449	0.216454	0.000790547	1	0.0056335	17	4	14	0.0127258	0.0490417
group_3357		hypothetical protein	15	2	222	252	6.32911	99.2126	8.51351	0.000799	1	0.00568671	6	5	2	0.21875	0.6875
vgrG1~~~vgrG1_1~~~vgrG1_2~~~vgrG1_4~~~vgrG1_3	vgrG1;;vgrG1_1;vgrG1_2;vgrG1_4;vgrG1_3	Actin cross-linking toxin VgrG1;hypothetical protein	93	139	144	115	39.2405	45.2756	0.534323	0.000800664	1	0.00569152	27	17	19	0.052239	0.247789
traC~~~traC_2~~~traC_6~~~traC_3~~~traC_1	traC;traC_2;;traC_6;traC_3;traC_1	Protein TraC;hypothetical protein	141	112	96	142	59.4937	55.9055	1.86217	0.00081331	1	0.0057743	52	31	32	0.126347	0.211609
aaxC_2~~~aaxC_3	aaxC_2;aaxC_3	Arginine/agmatine antiporter	43	80	194	174	18.1435	68.5039	0.482088	0.00081487	1	0.00577826	20	12	12	0.503445	0.503445
group_4636		hypothetical protein	138	109	99	145	58.2278	57.0866	1.85432	0.000823649	1	0.00583333	56	35	34	0.0814268	0.140895
imm_1~~~imm_2	imm_1;imm_2	Colicin-E7 immunity protein	137	108	100	146	57.8059	57.4803	1.85204	0.000826566	1	0.00584681	26	25	2	8.04663e-07	1.04904e-05
flu_4~~~flu_1~~~flu_2~~~flu_3~~~flu	flu_4;;flu_1;flu_2;flu_3;flu	Antigen 43;hypothetical protein	48	24	189	230	20.2532	90.5512	2.43386	0.000840295	1	0.00593664	28	15	16	0.571588	0.850554
metK_2--group_3654--mexB_2~~~mexB_1~~~ttgE--ttgR--group_1698--group_1376--group_1353--rhaR_1~~~rhaR_2	metK_2----mexB_2;mexB_1;ttgE--;ttgR--------rhaR_1;;rhaR_2	S-adenosylmethionine synthase--hypothetical protein--Multidrug resistance protein MexB;Toluene efflux pump membrane transporter TtgE--hypothetical protein;HTH-type transcriptional regulator TtgR--hypothetical protein--hypothetical protein--hypothetical protein--HTH-type transcriptional activator RhaR;hypothetical protein	49	87	188	167	20.6751	65.748	0.500306	0.000856375	1	0.00599151	17	13	9	0.0490417	1
group_11621		hypothetical protein;IS4 family transposase IS4	154	200	83	54	64.9789	21.2598	0.500964	0.000861346	1	0.00601898	22	6	17	0.0169005	0.0524788
fruA_1~~~manP_2~~~manP_1--ysdC~~~ysdC_1	fruA_1;;manP_2;manP_1--ysdC;ysdC_1;	PTS system fructose-specific EIIB'BC component;hypothetical protein;PTS system mannose-specific EIIBCA component--Putative aminopeptidase YsdC;hypothetical protein	71	43	166	211	29.9578	83.0709	2.09877	0.000867467	1	0.00603979	10	7	7	0.34375	0.34375
proP_2~~~kgtP_2~~~proP_1	proP_2;kgtP_2;proP_1	Proline/betaine transporter;Alpha-ketoglutarate permease	166	211	71	43	70.0422	16.9291	0.47647	0.000867467	1	0.00603979	6	4	5	0.21875	0.6875
cea_4~~~cea_3~~~cea_2~~~cea~~~cea_1	cea_4;cea_3;cea_2;cea;cea_1	Colicin-E1	21	5	216	249	8.86076	98.0315	4.84167	0.000882296	1	0.00610851	16	12	4	0.0768127	0.0768127
group_9555		hypothetical protein	21	5	216	249	8.86076	98.0315	4.84167	0.000882296	1	0.00610851	17	12	5	0.143463	0.143463
yadM--yadC_2~~~yadC	yadM--yadC_2;yadC	putative fimbrial-like protein YadM--putative fimbrial-like protein YadC	27	9	210	245	11.3924	96.4567	3.5	0.000883694	1	0.00610851	4	4	3	0.125	0.625
group_8129--dnaB_1~~~dnaC_3~~~dnaB_3~~~dnaB_2	--dnaB_1;;dnaC_3;dnaB_3;dnaB_2	hypothetical protein--Replicative DNA helicase;hypothetical protein	27	9	210	245	11.3924	96.4567	3.5	0.000883694	1	0.00610851	12	7	6	0.774414	1
group_10040		hypothetical protein	17	3	220	251	7.173	98.8189	6.46515	0.000898569	1	0.00620389	11	9	3	0.0654297	0.226562
group_11066		hypothetical protein	1	14	236	240	0.421941	94.4882	0.0726392	0.000911537	1	0.0062859	9	0	9	0.00390625	0.00390625
group_11082		hypothetical protein	115	85	122	169	48.5232	66.5354	1.87416	0.00091666	1	0.00628826	38	26	19	0.0335524	1
group_5603		IS3 family transposase ISEc31;IS3 family transposase ISCfr6	19	4	218	250	8.01688	98.4252	5.44725	0.000917333	1	0.00628826	10	8	4	0.109375	0.753906
fimA_3~~~fimA_1~~~fim~~~fimA_2~~~fimA--fimC_3~~~fimC_2--lpfA	fimA_3;fimA_1;fim;fimA_2;fimA;--fimC_3;fimC_2--;lpfA	Type-1 fimbrial protein A chain;Fimbrial subunit type 1--Chaperone protein FimC--hypothetical protein;putative major fimbrial subunit LpfA	218	250	19	4	91.9831	1.5748	0.183579	0.000917333	1	0.00628826	16	2	15	0.000518799	0.00418091
group_4472		hypothetical protein;putative protein	41	19	196	235	17.2996	92.5197	2.58727	0.000918724	1	0.00629031	19	10	12	0.359283	1
group_8936		hypothetical protein	0	11	237	243	0	95.6693	0	0.000931238	1	0.00636052	7	0	7	0.015625	0.015625
group_4085		hypothetical protein	0	11	237	243	0	95.6693	0	0.000931238	1	0.00636052	8	0	8	0.0078125	0.0078125
group_10282		hypothetical protein	72	44	165	210	30.3797	82.6772	2.08264	0.000933391	1	0.00636052	10	7	7	0.34375	0.34375
group_8285		hypothetical protein	72	44	165	210	30.3797	82.6772	2.08264	0.000933391	1	0.00636052	29	19	16	0.136046	0.711071
intA_2~~~intS_1~~~intA_5~~~intA_4~~~intA_3~~~intA_1	intA_2;intS_1;intA_5;;intA_4;intA_3;intA_1	Prophage integrase IntA;Prophage integrase IntS;hypothetical protein	53	28	184	226	22.3629	88.9764	2.32492	0.000941218	1	0.00639119	30	20	14	0.0987371	0.855536
elfG_2~~~elfG~~~lpfD	elfG_2;elfG;lpfD	putative fimbrial-like protein ElfG;putative minor fimbrial subunit LpfD	53	28	184	226	22.3629	88.9764	2.32492	0.000941218	1	0.00639119	8	6	5	0.289062	0.726562
group_1731		hypothetical protein	53	28	184	226	22.3629	88.9764	2.32492	0.000941218	1	0.00639119	19	9	12	0.359283	1
group_10549		hypothetical protein	32	65	205	189	13.5021	74.4094	0.453884	0.000947142	1	0.00642385	29	18	15	0.264931	1
group_7763		hypothetical protein	45	22	192	232	18.9873	91.3386	2.47159	0.000954133	1	0.00646366	11	8	7	0.226562	0.548828
group_7799		hypothetical protein	30	11	207	243	12.6582	95.6693	3.20158	0.000956859	1	0.00647452	21	13	9	0.38331	0.663624
prsE~~~hlyD_2	prsE;hlyD_2	Type I secretion system membrane fusion protein PrsE;Hemolysin secretion protein D chromosomal	49	25	188	229	20.6751	90.1575	2.38745	0.000959446	1	0.00647682	12	7	7	0.774414	0.774414
group_6143		hypothetical protein	49	25	188	229	20.6751	90.1575	2.38745	0.000959446	1	0.00647682	21	11	12	0.663624	1
group_8723		hypothetical protein	93	64	144	190	39.2405	74.8031	1.91732	0.00098298	1	0.00662793	63	37	30	0.207368	0.801306
group_11813		hypothetical protein	33	13	204	241	13.9241	94.8819	2.99887	0.000985113	1	0.00663455	10	5	7	0.34375	1
traV	traV;	Protein TraV;hypothetical protein	86	57	151	197	36.2869	77.5591	1.9684	0.00100194	1	0.00673999	56	31	38	0.0104548	0.504404
group_11647	;insK	IS3 family transposase IS1203;IS3 family transposase IS629;hypothetical protein;IS3 family transposase ISEc25;Putative transposase InsK for insertion sequence element IS150	62	36	175	218	26.1603	85.8268	2.1454	0.00101914	1	0.00684771	45	27	24	0.232693	0.765992
group_5812		hypothetical protein	68	41	169	213	28.692	83.8583	2.09034	0.0010623	1	0.00712942	52	32	23	0.126347	0.488456
fepC_2	fepC_2	Ferric enterobactin transport ATP-binding protein FepC	25	8	212	246	10.5485	96.8504	3.62618	0.0010694	1	0.00716039	16	12	5	0.0768127	0.210114
group_7050		hypothetical protein	25	8	212	246	10.5485	96.8504	3.62618	0.0010694	1	0.00716039	15	9	8	0.607239	1
group_2106		hypothetical protein	42	20	195	234	17.7215	92.126	2.52	0.00107372	1	0.00718098	27	17	12	0.247789	0.701108
group_6886		hypothetical protein	46	23	191	231	19.4093	90.9449	2.41885	0.00109673	1	0.00732638	38	23	20	0.255875	0.871415
yedY1~~~yedY1_1	yedY1;yedY1_1	Putative protein-methionine-sulfoxide reductase subunit YedZ1	63	37	174	217	26.5823	85.4331	2.12349	0.00110767	1	0.00739087	19	10	14	0.0635681	1
group_9637		hypothetical protein	108	79	129	175	45.5696	68.8976	1.85458	0.00112544	1	0.00750074	62	32	38	0.0979544	0.899076
group_1752		hypothetical protein	139	111	98	143	58.6498	56.2992	1.82727	0.00113157	1	0.00751039	54	32	33	0.133674	0.220328
group_11081		hypothetical protein	139	111	98	143	58.6498	56.2992	1.82727	0.00113157	1	0.00751039	55	33	33	0.177001	0.177001
casA--group_5204	;casA--	hypothetical protein;CRISPR system Cascade subunit CasA--hypothetical protein	58	33	179	221	24.4726	87.0079	2.16997	0.0011321	1	0.00751039	10	8	6	0.109375	0.753906
yddA_1~~~yddA_2~~~yddA_3~~~yddA_4~~~yddA	yddA_1;yddA_2;;yddA_3;yddA_4;yddA	Inner membrane ABC transporter ATP-binding protein YddA;hypothetical protein	138	110	99	144	58.2278	56.6929	1.82479	0.00113592	1	0.00752708	12	7	11	0.00634766	0.774414
group_6156		IS3 family transposase ISEhe3	38	72	199	182	16.0338	71.6535	0.482691	0.00114253	1	0.0075622	15	9	9	0.607239	0.607239
group_5777		hypothetical protein	34	67	203	187	14.346	73.622	0.467466	0.0011443	1	0.00756525	25	18	8	0.0432853	0.107752
group_3689		hypothetical protein	12	1	225	253	5.06329	99.6063	13.4933	0.00117938	1	0.0077882	4	4	1	0.125	0.625
group_10364		IS3 family transposase ISKpn37;hypothetical protein	55	30	182	224	23.2068	88.189	2.25641	0.00118092	1	0.00778946	16	9	11	0.210114	0.803619
group_649		hypothetical protein	49	86	188	168	20.6751	66.1417	0.509154	0.00119386	1	0.00785682	18	14	9	0.0308838	1
group_2156		hypothetical protein	49	86	188	168	20.6751	66.1417	0.509154	0.00119386	1	0.00785682	18	14	8	0.0308838	0.814529
group_2314		hypothetical protein	37	16	200	238	15.6118	93.7008	2.75188	0.00119899	1	0.00788159	2	2	2	0.5	0.5
shlB_3~~~shlB_1~~~shlB_2~~~shlB	;shlB_3;shlB_1;shlB_2;shlB	hypothetical protein;Hemolysin transporter protein ShlB	2	16	235	238	0.843882	93.7008	0.126596	0.0012095	1	0.00793262	13	2	12	0.00341797	0.0224609
group_2699		hypothetical protein	2	16	235	238	0.843882	93.7008	0.126596	0.0012095	1	0.00793262	12	2	10	0.0385742	0.0385742
group_7095		hypothetical protein	51	27	186	227	21.519	89.3701	2.30526	0.00122807	1	0.00804525	41	23	25	0.211024	0.532709
group_11643		IS110 family transposase ISEc45;hypothetical protein	31	12	206	242	13.0802	95.2756	3.03479	0.00123217	1	0.00805378	20	11	11	0.823803	0.823803
group_10197		hypothetical protein	31	12	206	242	13.0802	95.2756	3.03479	0.00123217	1	0.00805378	20	14	7	0.115318	0.263176
tnpR_1~~~tnpR	tnpR_1;tnpR	Transposon Tn3 resolvase	59	34	178	220	24.8945	86.6142	2.14475	0.0012364	1	0.0080723	57	36	26	0.0627367	0.596642
metG_1~~~metG_2~~~metG	metG_1;metG_2;metG	Methionine--tRNA ligase	6	24	231	230	2.53165	90.5512	0.248918	0.00123907	1	0.00808059	21	5	16	0.0266037	0.0266037
group_3512		hypothetical protein	43	21	194	233	18.1435	91.7323	2.45925	0.00124396	1	0.00810333	11	5	10	0.0117188	1
group_7236--group_7152--wbbL--group_799	----;wbbL--	hypothetical protein--hypothetical protein--hypothetical protein;Rhamnosyltransferase WbbL--hypothetical protein	19	46	218	208	8.01688	81.8898	0.394097	0.00125156	1	0.0081161	10	7	4	0.34375	0.753906
group_10794--yraH_2~~~yraH_1~~~yraH	yraI--yraH_2;yraH_1;yraH	putative fimbrial chaperone YraI--putative fimbrial-like protein YraH	45	81	192	173	18.9873	68.1102	0.500579	0.00130536	1	0.00832708	5	3	4	0.375	1
group_9072--yjiK_1~~~yjiK~~~yjiK_2--group_7902--group_7739--nanR_3~~~pdhR_1~~~lldR_3--group_6891--fldI--yjiG_2~~~yjiG_1~~~yjiG--iadA~~~iadA_1~~~iadA_2~~~iadA_3--group_6290--qseD~~~yjiE~~~yjiE_2~~~yjiE_1--uxuA	--yjiK_1;yjiK;yjiK_2--iraD----nanR_3;;pdhR_1;lldR_3--;por_1--fldI;--yjiG_2;yjiG_1;yjiG--iadA;iadA_1;iadA_2;;iadA_3----qseD;yjiE;yjiE_2;yjiE_1--uxuA	hypothetical protein--putative protein YjiK--Anti-adapter protein IraD--hypothetical protein--HTH-type transcriptional repressor NanR;hypothetical protein;Pyruvate dehydrogenase complex repressor;Putative L-lactate dehydrogenase operon regulatory protein--hypothetical protein;Polyol:NADP oxidoreductase--(R)-phenyllactate dehydratase activator;hypothetical protein--Inner membrane protein YjiG--Isoaspartyl dipeptidase;hypothetical protein--hypothetical protein--HTH domain-truncated transcriptional regulator QseD;HTH-type transcriptional regulator YjiE--Mannonate dehydratase	228	254	9	0	96.2025	0	0	0.00131298	1	0.00832708	7	0	7	0.015625	0.015625
group_8777		hypothetical protein	9	0	228	254	3.79747	100	inf	0.00131298	1	0.00832708	3	3	0	0.25	0.25
group_12055	smc	Chromosome partition protein Smc	9	0	228	254	3.79747	100	inf	0.00131298	1	0.00832708	5	5	0	0.0625	0.0625
group_4829--group_3757	yejK_2--	Nucleoid-associated protein YejK--hypothetical protein	9	0	228	254	3.79747	100	inf	0.00131298	1	0.00832708	3	3	0	0.25	0.25
ptxA	ptxA	Pertussis toxin subunit 1	9	0	228	254	3.79747	100	inf	0.00131298	1	0.00832708	2	2	0	0.5	0.5
group_10999		hypothetical protein	9	0	228	254	3.79747	100	inf	0.00131298	1	0.00832708	2	2	0	0.5	0.5
hipO~~~hipO_2~~~hipO_1	hipO;hipO_2;hipO_1	Hippurate hydrolase	166	210	71	44	70.0422	17.3228	0.489873	0.0013185	1	0.00835292	5	4	4	0.375	0.375
group_3777		hypothetical protein	28	58	209	196	11.8143	77.1654	0.452731	0.00133359	1	0.00843196	6	1	6	0.03125	0.21875
group_4553		hypothetical protein	5	22	232	232	2.1097	91.3386	0.227273	0.0013339	1	0.00843196	4	4	0	0.125	0.125
group_8041		hypothetical protein	60	35	177	219	25.3165	86.2205	2.12107	0.00134607	1	0.00849023	18	13	8	0.0962524	0.814529
cse3~~~casE	;cse3;casE	hypothetical protein;CRISPR-associated endoribonuclease Cse3;CRISPR system Cascade subunit CasE	60	35	177	219	25.3165	86.2205	2.12107	0.00134607	1	0.00849023	11	8	7	0.226562	0.548828
group_5582		hypothetical protein	92	64	145	190	38.8186	74.8031	1.88362	0.00136095	1	0.00857474	62	36	30	0.252854	0.899076
group_3958		IS3 family transposase IS1397	11	33	226	221	4.64135	87.0079	0.325959	0.00136726	1	0.00860209	31	11	22	0.0294494	0.149613
aaeA_2~~~aaeA_3~~~emrA_1~~~farA~~~emrA_2--emrB_2~~~emrB_3~~~emrB_1	aaeA_2;aaeA_3;;emrA_1;farA;emrA_2--;emrB_2;emrB_3;emrB_1	p-hydroxybenzoic acid efflux pump subunit AaeA;hypothetical protein;Colistin resistance protein EmrA;Fatty acid resistance protein FarA--hypothetical protein;Colistin resistance protein EmrB;Multidrug export protein EmrB	160	204	77	50	67.5105	19.685	0.509295	0.00136977	1	0.00860209	8	7	5	0.0703125	0.726562
group_4519		IS3 family transposase ISSd1;IS3 family transposase IS600	4	20	233	234	1.68776	92.126	0.200858	0.00138269	1	0.00867379	15	3	13	0.00738525	0.0351562
group_10018		hypothetical protein	66	40	171	214	27.8481	84.252	2.06491	0.00139931	1	0.008759	46	22	30	0.054076	0.882996
group_11644		hypothetical protein	66	40	171	214	27.8481	84.252	2.06491	0.00139931	1	0.008759	31	16	20	0.149613	1
group_11411		IS21 family transposase IS100kyp;IS21 family transposase ISYru1	52	89	185	165	21.9409	64.9606	0.521105	0.00141323	1	0.00883652	27	8	20	0.0191573	0.052239
group_6408		hypothetical protein	48	25	189	229	20.2532	90.1575	2.32635	0.00141962	1	0.00885728	17	9	11	0.332306	1
group_5870		hypothetical protein	48	25	189	229	20.2532	90.1575	2.32635	0.00141962	1	0.00885728	23	14	12	0.404873	1
group_10572		hypothetical protein	38	17	199	237	16.0338	93.3071	2.66213	0.00144855	1	0.00902799	29	21	13	0.0241195	0.711071
group_11725		hypothetical protein	26	9	211	245	10.9705	96.4567	3.3544	0.00145205	1	0.0090303	12	7	6	0.774414	1
yadK	yadK	putative fimbrial-like protein YadK	26	9	211	245	10.9705	96.4567	3.3544	0.00145205	1	0.0090303	4	4	3	0.125	0.625
group_7575		hypothetical protein	94	66	143	188	39.6624	74.0157	1.87243	0.0014548	1	0.00903761	26	16	17	0.168638	0.32694
group_6423		hypothetical protein	8	28	229	226	3.37553	88.9764	0.281971	0.00149127	1	0.00925424	12	7	6	0.774414	1
group_10699	yfcQ	putative fimbrial-like protein YfcQ	170	213	67	41	71.73	16.1417	0.488403	0.00150522	1	0.00931457	8	5	6	0.289062	0.726562
group_11095		hypothetical protein	67	41	170	213	28.27	83.8583	2.04749	0.00150522	1	0.00931457	46	28	22	0.183925	0.882996
group_11044		hypothetical protein	35	15	202	239	14.7679	94.0945	2.76073	0.001518	1	0.00931457	15	11	8	0.118469	1
group_5977		hypothetical protein	35	15	202	239	14.7679	94.0945	2.76073	0.001518	1	0.00931457	26	20	9	0.00935531	0.168638
group_11759		hypothetical protein	35	15	202	239	14.7679	94.0945	2.76073	0.001518	1	0.00931457	13	6	9	0.266846	1
group_8169	papA_1;papA	Pap fimbrial major pilin protein	20	5	217	249	8.43882	98.0315	4.58986	0.00153071	1	0.00931457	12	8	5	0.387695	0.774414
group_5809		hypothetical protein	20	5	217	249	8.43882	98.0315	4.58986	0.00153071	1	0.00931457	10	7	4	0.34375	0.753906
bcs1	bcs1	Bifunctional ribulose 5-phosphate reductase/CDP-ribitol pyrophosphorylase Bcs1	20	5	217	249	8.43882	98.0315	4.58986	0.00153071	1	0.00931457	10	7	4	0.34375	0.753906
group_6509--group_4821--group_470	----	hypothetical protein--hypothetical protein--hypothetical protein	20	5	217	249	8.43882	98.0315	4.58986	0.00153071	1	0.00931457	3	3	2	0.25	1
group_8842		hypothetical protein	20	5	217	249	8.43882	98.0315	4.58986	0.00153071	1	0.00931457	11	8	5	0.226562	1
group_4405		hypothetical protein;IS481 family transposase ISKpn28	29	11	208	243	12.2363	95.6693	3.07998	0.00153643	1	0.00931457	21	14	11	0.189247	1
ygbN_4~~~ygbN_3~~~ygbN_2~~~ygbN_1~~~ygbN--otnI--otnC--otnK_1~~~otnK_2~~~otnK--ltnD_1~~~ltnD_2~~~ltnD_3~~~ltnD_4~~~ltnD--glcR_2	ygbN_4;ygbN_3;ygbN_2;ygbN_1;ygbN--;otnI--;otnC--otnK_1;otnK_2;otnK--ltnD_1;ltnD_2;ltnD_3;ltnD_4;ltnD--;glcR_2	Inner membrane permease YgbN--hypothetical protein;2-oxo-tetronate isomerase--hypothetical protein;3-oxo-tetronate 4-phosphate decarboxylase--3-oxo-tetronate kinase--L-threonate dehydrogenase--hypothetical protein;HTH-type transcriptional repressor GlcR	208	243	29	11	87.7637	4.33071	0.324677	0.00153643	1	0.00931457	7	4	6	0.125	1
group_7316		hypothetical protein	53	29	184	225	22.3629	88.5827	2.23482	0.00153816	1	0.00931457	21	11	11	1	1
elfC_2~~~elfC_1~~~lpfC--focC_1~~~focC_2--group_5918	elfC_2;elfC_1;lpfC'--focC_1;;focC_2--fimA_2	putative outer membrane usher protein ElfC;putative outer membrane usher protein LpfC'--Chaperone protein FocC;hypothetical protein--Type-1 fimbrial protein A chain	53	29	184	225	22.3629	88.5827	2.23482	0.00153816	1	0.00931457	7	5	5	0.453125	0.453125
fepA_1~~~pfeA_2~~~pfeA_1~~~fepA_2~~~pfeA~~~btuB_3	fepA_1;pfeA_2;pfeA_1;fepA_2;pfeA;btuB_3	Ferrienterobactin receptor;Ferric enterobactin receptor;Vitamin B12 transporter BtuB	72	46	165	208	30.3797	81.8898	1.97312	0.0015427	1	0.00933225	29	18	19	0.136046	0.264931
rusA_1~~~rusA~~~rusA_2~~~rusA_4~~~rusA_5	rusA_1;rusA;rusA_2;rusA_4;rusA_5	Crossover junction endodeoxyribonuclease RusA	101	145	136	109	42.616	42.9134	0.558266	0.00156496	1	0.00945701	34	24	15	0.0243065	0.607591
group_9314		hypothetical protein	49	26	188	228	20.6751	89.7638	2.2856	0.00160029	1	0.0096503	28	21	11	0.012541	0.344928
group_2149		hypothetical protein	49	26	188	228	20.6751	89.7638	2.2856	0.00160029	1	0.0096503	16	10	11	0.210114	0.454498
cdiA_6~~~cdiA_5~~~cdiA_2	;cdiA_6;cdiA_5;cdiA_2	hypothetical protein;tRNA nuclease CdiA	41	20	196	234	17.2996	92.126	2.44745	0.00161999	1	0.00971824	14	7	10	0.179565	1
group_10915--group_4080--group_2034	--esiB_2--	hypothetical protein--Secretory immunoglobulin A-binding protein EsiB--hypothetical protein	41	20	196	234	17.2996	92.126	2.44745	0.00161999	1	0.00971824	13	7	10	0.0922852	1
group_9339		hypothetical protein	41	20	196	234	17.2996	92.126	2.44745	0.00161999	1	0.00971824	16	7	12	0.0768127	0.803619
intA_1~~~intA_3~~~intA_4~~~intA_5	intA_1;intA_3;intA_4;intA_5	Prophage integrase IntA	18	4	219	250	7.59494	98.4252	5.13699	0.0016272	1	0.00974121	10	7	4	0.34375	0.753906
group_5144		hypothetical protein	18	4	219	250	7.59494	98.4252	5.13699	0.0016272	1	0.00974121	14	10	4	0.179565	0.179565
group_487		IS3 family transposase IS3411;IS3 family transposase IS629	57	33	180	221	24.0506	87.0079	2.12071	0.00163123	1	0.0097552	49	37	17	0.000469757	0.0443842
group_5169		hypothetical protein	16	3	221	251	6.75105	98.8189	6.05732	0.00163881	1	0.00979039	16	13	3	0.0212708	0.0212708
group_11665		hypothetical protein	21	48	216	206	8.86076	81.1024	0.417245	0.00168432	1	0.0100519	29	15	19	0.136046	1
group_8960--group_7170--group_5615--ugd_2--group_1880	------ugd_2--	hypothetical protein--IS481 family transposase ISKpn28--hypothetical protein--UDP-glucose 6-dehydrogenase--hypothetical protein	24	52	213	202	10.1266	79.5276	0.437703	0.00171768	1	0.0101877	17	11	8	0.332306	1
group_8275		hypothetical protein	24	52	213	202	10.1266	79.5276	0.437703	0.00171768	1	0.0101877	47	15	33	0.00794273	0.0186238
iolG~~~afr	iolG;;afr	Myo-inositol 2-dehydrogenase;hypothetical protein;15-anhydro-D-fructose reductase	198	236	39	18	83.5443	7.08661	0.387223	0.00172778	1	0.010237	11	6	9	0.0654297	1
group_2521--group_1558	--	hypothetical protein--hypothetical protein	7	26	230	228	2.95359	89.7638	0.26689	0.00175714	1	0.0103896	6	5	1	0.21875	0.21875
era_2~~~era_3~~~era_1	;era_2;era_3;era_1	hypothetical protein;GTPase Era	50	27	187	227	21.097	89.3701	2.24797	0.00179395	1	0.0105965	33	18	18	0.728332	0.728332
yfcP~~~yfcP_2~~~yfcP_1	yfcP;yfcP_2;yfcP_1	putative fimbrial-like protein YfcP	201	238	36	16	84.8101	6.29921	0.37535	0.00183951	1	0.0107882	19	9	14	0.0635681	1
yfcP--yfcQ--group_9681	yfcP--yfcQ--yfcR	putative fimbrial-like protein YfcP--putative fimbrial-like protein YfcQ--putative fimbrial-like protein YfcR	36	16	201	238	15.1899	93.7008	2.66418	0.00183951	1	0.0107882	19	14	9	0.0635681	1
group_9854	yadK;	putative fimbrial-like protein YadK;hypothetical protein	201	238	36	16	84.8101	6.29921	0.37535	0.00183951	1	0.0107882	11	6	7	0.548828	1
group_11753		hypothetical protein	36	16	201	238	15.1899	93.7008	2.66418	0.00183951	1	0.0107882	22	18	12	0.00434351	0.831812
group_11718		hypothetical protein	36	16	201	238	15.1899	93.7008	2.66418	0.00183951	1	0.0107882	23	17	13	0.0346897	0.677639
group_9057	aroH_2	Phospho-2-dehydro-3-deoxyheptonate aldolase Trp-sensitive	46	24	191	230	19.4093	90.5512	2.30803	0.001849	1	0.0108328	14	7	10	0.179565	1
group_6063		hypothetical protein	0	10	237	244	0	96.063	0	0.00187903	1	0.0109753	4	0	4	0.125	0.125
group_15489		hypothetical protein	0	10	237	244	0	96.063	0	0.00187903	1	0.0109753	9	0	9	0.00390625	0.00390625
group_10837		hypothetical protein	0	10	237	244	0	96.063	0	0.00187903	1	0.0109753	4	0	4	0.125	0.125
group_8938		hypothetical protein	116	89	121	165	48.9451	64.9606	1.77732	0.00188644	1	0.0110074	61	35	37	0.123731	0.305677
group_11564		hypothetical protein	27	10	210	244	11.3924	96.063	3.13714	0.00190892	1	0.0111161	19	13	9	0.167068	1
group_10822		hypothetical protein	27	10	210	244	11.3924	96.063	3.13714	0.00190892	1	0.0111161	13	4	9	0.266846	0.266846
group_7946--casC	--casC;	hypothetical protein--CRISPR system Cascade subunit CasC;hypothetical protein	59	35	178	219	24.8945	86.2205	2.074	0.00192258	1	0.01115	10	7	7	0.34375	0.34375
group_5583		hypothetical protein	59	35	178	219	24.8945	86.2205	2.074	0.00192258	1	0.01115	21	10	16	0.0266037	1
yraK--yraJ~~~yraJ_3~~~yraJ_2	yraK--yraJ;yraJ_3;yraJ_2	putative fimbrial-like protein YraK--Outer membrane usher protein YraJ	46	81	191	173	19.4093	68.1102	0.514382	0.00192441	1	0.01115	4	3	3	0.625	0.625
group_6007		hypothetical protein	30	12	207	242	12.6582	95.2756	2.92271	0.00194961	1	0.011262	6	5	4	0.21875	0.6875
ykfI_1~~~ykfI	ykfI_1;ykfI;	Toxin YkfI;hypothetical protein	30	12	207	242	12.6582	95.2756	2.92271	0.00194961	1	0.011262	14	8	7	0.790527	1
klcA_2~~~klcA_3~~~klcA_1~~~klcA~~~klcA_4	klcA_2;klcA_3;klcA_1;;klcA;klcA_4	Antirestriction protein KlcA;hypothetical protein	120	93	117	161	50.6329	63.3858	1.77557	0.00195104	1	0.011262	71	45	35	0.0319272	1
group_11613		hypothetical protein	177	156	60	98	74.6835	38.5827	1.85321	0.00195155	1	0.011262	78	52	30	0.00433488	0.0535444
fes_1~~~fes_2--group_6530--msbA_2	fes_1;;fes_2----msbA_2;	Enterochelin esterase;hypothetical protein--hypothetical protein--Lipid A export ATP-binding/permease protein MsbA;Multidrug efflux ATP-binding/permease protein	71	45	166	209	29.9578	82.2835	1.98648	0.00197183	1	0.0113449	28	17	18	0.184933	0.344928
nupX_1~~~nupX~~~nupX_2	nupX_1;nupX;nupX_2;	Putative nucleoside permease NupX;hypothetical protein	93	66	144	188	39.2405	74.0157	1.83965	0.00199343	1	0.0114578	5	4	3	0.375	1
group_10666		hypothetical protein	166	143	71	111	70.0422	43.7008	1.81483	0.00200119	1	0.011468	30	19	20	0.0987371	0.200488
RBKS_1~~~rbsKrbiA~~~RBKS~~~rbsK_2~~~RBKS_2--group_1230	RBKS_1;;rbsK/rbiA;RBKS;rbsK_2;RBKS_2--	Ribokinase;hypothetical protein;Bifunctional ribokinase/ribose-5-phosphate isomerase A--hypothetical protein	166	143	71	111	70.0422	43.7008	1.81483	0.00200119	1	0.011468	30	20	19	0.0987371	0.200488
group_117		hypothetical protein	41	74	196	180	17.2996	70.8661	0.508825	0.002013	1	0.0115128	30	18	14	0.361595	0.855536
era_1~~~era_3	era_1;;era_3	GTPase Era;hypothetical protein	41	74	196	180	17.2996	70.8661	0.508825	0.002013	1	0.0115128	40	21	21	0.874629	0.874629
yfcS_1~~~papD_1	;yfcS_1;papD_1	hypothetical protein;putative fimbrial chaperone YfcS;Chaperone protein PapD	47	82	190	172	19.8312	67.7165	0.51887	0.00203718	1	0.0116396	10	5	8	0.109375	1
group_12064		hypothetical protein	23	7	214	247	9.70464	97.2441	3.79239	0.00204594	1	0.0116665	20	15	5	0.0413895	0.0413895
group_7593	ycbF	putative fimbrial chaperone YcbF	23	7	214	247	9.70464	97.2441	3.79239	0.00204594	1	0.0116665	3	3	1	0.25	1
group_8850		hypothetical protein	95	138	142	116	40.0844	45.6693	0.56236	0.00207642	1	0.0118153	27	20	12	0.0191573	0.701108
group_9762--group_9641	--	hypothetical protein--hypothetical protein	37	69	200	185	15.6118	72.8346	0.496014	0.00207818	1	0.0118153	15	7	10	0.301758	1
group_8727	cspB	Cold shock-like protein CspB	56	32	181	222	23.6287	87.4016	2.14641	0.00208255	1	0.0118285	42	26	22	0.164149	0.877614
group_10247		hypothetical protein	33	64	204	190	13.9241	74.8031	0.480239	0.00210479	1	0.011943	32	16	20	0.215327	1
group_11469		IS3 family transposase IS2;hypothetical protein	11	32	226	222	4.64135	87.4016	0.337666	0.00213425	1	0.0120983	24	8	17	0.0639147	0.15159
elmGT_1~~~elmGT_2~~~elmGT	;elmGT_1;elmGT_2;elmGT	hypothetical protein;Elloramycin glycosyltransferase ElmGT	71	46	166	208	29.9578	81.8898	1.934	0.002154	1	0.0121983	27	16	19	0.052239	0.442068
ycjM_1~~~ycjM~~~ycjM_2--ccpA~~~purR_1~~~purR_5~~~purR_6	ycjM_1;ycjM;;ycjM_2--;ccpA;purR_1;purR_5;purR_6	Glucosylglycerate phosphorylase;hypothetical protein--hypothetical protein;Catabolite control protein A;HTH-type transcriptional repressor PurR	200	237	37	17	84.3882	6.69291	0.38773	0.00219885	1	0.0124278	9	5	8	0.0390625	1
group_2476	papG	Fimbrial adhesin PapG	52	29	185	225	21.9409	88.5827	2.1808	0.00222051	1	0.0125379	22	15	12	0.133801	0.831812
aaxC_1--adiA_2	aaxC_1--adiA_2	Arginine/agmatine antiporter--Biodegradative arginine decarboxylase	43	77	194	177	18.1435	69.685	0.509506	0.00223045	1	0.0125694	18	12	10	0.237885	0.814529
ygcB	ygcB;	CRISPR-associated endonuclease/helicase Cas3;hypothetical protein	61	37	176	217	25.7384	85.4331	2.03271	0.00224035	1	0.0126076	14	9	9	0.42395	0.42395
group_10140		hypothetical protein	86	60	151	194	36.2869	76.378	1.8415	0.00224159	1	0.0126076	50	25	29	0.322236	1
group_8367		hypothetical protein	67	42	170	212	28.27	83.4646	1.98936	0.00226362	1	0.012719	54	30	27	0.496617	1
group_32		hypothetical protein	111	84	126	170	46.8354	66.9291	1.78288	0.00229118	1	0.0128614	45	29	29	0.0724543	0.0724543
group_10638		hypothetical protein	11	1	226	253	4.64135	99.6063	12.3142	0.00232229	1	0.0129478	10	9	1	0.0214844	0.0214844
tsr_1~~~tsr_2~~~tsr~~~tsr_3	tsr_1;tsr_2;tsr;tsr_3	Methyl-accepting chemotaxis protein I	226	253	11	1	95.3586	0.393701	0.0812073	0.00232229	1	0.0129478	10	1	9	0.0214844	0.0214844
group_7550		hypothetical protein	11	1	226	253	4.64135	99.6063	12.3142	0.00232229	1	0.0129478	6	5	1	0.21875	0.21875
rhsB~~~rhsC	rhsB;;rhsC	putative deoxyribonuclease RhsB;hypothetical protein;Putative deoxyribonuclease RhsC	11	1	226	253	4.64135	99.6063	12.3142	0.00232229	1	0.0129478	4	3	1	0.625	0.625
group_6250		hypothetical protein	11	1	226	253	4.64135	99.6063	12.3142	0.00232229	1	0.0129478	2	2	1	0.5	1
dpnM~~~dam_2	dpnM;;dam_2	Modification methylase DpnIIA;hypothetical protein;DNA adenine methylase	11	1	226	253	4.64135	99.6063	12.3142	0.00232229	1	0.0129478	6	5	1	0.21875	0.21875
group_441		hypothetical protein	11	1	226	253	4.64135	99.6063	12.3142	0.00232229	1	0.0129478	4	4	1	0.125	0.625
group_8090		hypothetical protein	48	26	189	228	20.2532	89.7638	2.22711	0.00233264	1	0.0129484	20	12	13	0.263176	0.503445
esiB_1~~~esiB	esiB_1;esiB	Secretory immunoglobulin A-binding protein EsiB	48	26	189	228	20.2532	89.7638	2.22711	0.00233264	1	0.0129484	10	7	5	0.34375	1
cntE~~~yfcJ_2	cntE;yfcJ_2	Staphylopine export protein;putative MFS-type transporter YfcJ	34	15	203	239	14.346	94.0945	2.66864	0.00233364	1	0.0129484	7	5	3	0.453125	1
klcA_3~~~klcA_2~~~klcA_4	klcA_3;klcA_2;klcA_4	Antirestriction protein KlcA	34	15	203	239	14.346	94.0945	2.66864	0.00233364	1	0.0129484	24	15	9	0.307456	0.307456
iutA	;iutA	hypothetical protein;Ferric aerobactin receptor	34	15	203	239	14.346	94.0945	2.66864	0.00233364	1	0.0129484	22	13	13	0.523467	0.523467
group_6841		hypothetical protein	21	6	216	248	8.86076	97.6378	4.01852	0.00234496	1	0.0129987	12	9	6	0.145996	1
group_10332		hypothetical protein	25	9	212	245	10.5485	96.4567	3.21017	0.00236145	1	0.013065	23	16	9	0.0931396	0.404873
group_4311		hypothetical protein	25	9	212	245	10.5485	96.4567	3.21017	0.00236145	1	0.013065	19	10	9	1	1
hemR_2~~~hemR_3~~~hemR_1	hemR_2;hemR_3;hemR_1;	Hemin receptor;hypothetical protein	3	17	234	237	1.26582	93.3071	0.178733	0.00237347	1	0.0131189	18	3	15	0.00753784	0.00753784
group_6246		hypothetical protein	114	87	123	167	48.1013	65.748	1.77909	0.00240276	1	0.0132681	60	34	36	0.155002	0.366294
hlyD_2~~~hlyD	hlyD_2;hlyD	Hemolysin secretion protein D chromosomal	62	38	175	216	26.1603	85.0394	2.01383	0.00240905	1	0.0132901	18	8	13	0.0962524	0.814529
lexA_1~~~lexA_4~~~lexA_2	lexA_1;lexA_4;lexA_2	LexA repressor	81	55	156	199	34.1772	78.3465	1.87867	0.00241283	1	0.0132982	53	31	25	0.271679	0.783846
group_6295		hypothetical protein	31	13	206	241	13.0802	94.8819	2.78977	0.00242299	1	0.0133415	11	7	8	0.226562	0.548828
group_7530		hypothetical protein	28	11	209	243	11.8143	95.6693	2.95955	0.00244246	1	0.0134231	8	4	6	0.289062	1
cbtA_3	cbtA_3	Cytoskeleton-binding toxin CbtA	28	11	209	243	11.8143	95.6693	2.95955	0.00244246	1	0.0134231	12	5	8	0.387695	0.774414
group_8353		hypothetical protein	24	51	213	203	10.1266	79.9213	0.448495	0.00248228	1	0.0136289	14	10	7	0.179565	1
group_10220		hypothetical protein	69	44	168	210	29.1139	82.6772	1.96023	0.00257306	1	0.0140938	38	19	23	0.255875	1
group_8717		hypothetical protein	69	44	168	210	29.1139	82.6772	1.96023	0.00257306	1	0.0140938	50	26	27	0.671811	0.887725
vdcD--hosA	vdcD--hosA	Protein VdcD--Transcriptional regulator HosA	63	39	174	215	26.5823	84.6457	1.99602	0.00258421	1	0.0140938	6	4	2	0.6875	0.6875
group_9393--msmE--adh~~~tdh_3~~~tdh_2~~~tdh_1--ycjO--ycjP	--;msmE--;adh;tdh_3;tdh_2;tdh_1--ycjO--;ycjP	hypothetical protein;D-psicose 3-epimerase--hypothetical protein;Multiple sugar-binding protein--hypothetical protein;Alcohol dehydrogenase;L-threonine 3-dehydrogenase--Inner membrane ABC transporter permease protein YcjO--hypothetical protein;Inner membrane ABC transporter permease protein YcjP	199	236	38	18	83.9662	7.08661	0.39942	0.00259649	1	0.0140938	11	6	9	0.0654297	1
group_11744		hypothetical protein;IS66 family transposase ISEc43;IS66 family transposase ISEc23	38	18	199	236	16.0338	92.9134	2.50363	0.00259649	1	0.0140938	26	18	10	0.0755187	0.32694
ycjT~~~ycjT_4~~~ycjT_3~~~ycjT_2~~~ycjT_1--ycjU	ycjT;ycjT_4;ycjT_3;ycjT_2;ycjT_1;--ycjU	Kojibiose phosphorylase;hypothetical protein--Beta-phosphoglucomutase	199	236	38	18	83.9662	7.08661	0.39942	0.00259649	1	0.0140938	10	6	8	0.109375	0.753906
group_4980		hypothetical protein	49	27	188	227	20.6751	89.3701	2.19129	0.00259873	1	0.0140938	29	19	13	0.136046	0.711071
group_9160--group_6431	--	hypothetical protein--hypothetical protein	19	5	218	249	8.01688	98.0315	4.34037	0.0026299	1	0.014229	11	8	4	0.226562	0.548828
group_1011		hypothetical protein	91	65	146	189	38.3966	74.4094	1.81233	0.00263167	1	0.014229	64	37	32	0.260435	1
group_9136		hypothetical protein	101	75	136	179	42.616	70.4724	1.77245	0.0026343	1	0.014229	57	30	36	0.0627367	0.791366
group_272		hypothetical protein	167	145	70	109	70.4641	42.9134	1.7934	0.00263601	1	0.014229	38	23	23	0.255875	0.255875
group_8393		hypothetical protein	36	67	201	187	15.1899	73.622	0.499889	0.00268255	1	0.0144532	13	7	8	0.581055	1
group_10474		hypothetical protein	36	67	201	187	15.1899	73.622	0.499889	0.00268255	1	0.0144532	20	15	7	0.0413895	0.263176
group_8789		hypothetical protein	102	76	135	178	43.038	70.0787	1.76959	0.00268531	1	0.0144545	52	32	28	0.126347	0.677809
group_3026		hypothetical protein	54	31	183	223	22.7848	87.7953	2.12269	0.00269939	1	0.0144818	41	23	23	0.532709	0.532709
group_2451	yedZ1	Putative protein-methionine-sulfoxide reductase subunit YedZ1	54	31	183	223	22.7848	87.7953	2.12269	0.00269939	1	0.0144818	14	10	9	0.179565	0.42395
group_11738		hypothetical protein	45	24	192	230	18.9873	90.5512	2.24609	0.0027073	1	0.0144818	35	20	19	0.49956	0.735879
group_10108--group_10106--group_3195--group_2647--group_2646	--------	hypothetical protein--hypothetical protein--hypothetical protein--hypothetical protein--hypothetical protein	28	56	209	198	11.8143	77.9528	0.473684	0.00271298	1	0.0144818	4	1	4	0.125	0.625
group_993		hypothetical protein	28	56	209	198	11.8143	77.9528	0.473684	0.00271298	1	0.0144818	5	1	5	0.0625	0.375
group_4121		hypothetical protein	70	45	167	209	29.5359	82.2835	1.94677	0.0027354	1	0.0145879	58	34	30	0.237047	0.895683
higB1	higB-1	Toxin HigB-1	153	196	84	58	64.557	22.8346	0.538994	0.00274145	1	0.0146067	7	3	6	0.125	1
group_10727		hypothetical protein;IS3 family transposase IS911	41	21	196	233	17.2996	91.7323	2.32094	0.00276132	1	0.0146737	32	20	15	0.215327	0.86005
group_5036--group_4016	--	hypothetical protein--hypothetical protein	8	0	229	254	3.37553	100	inf	0.00276929	1	0.0146737	1	1	0	1	1
group_302		hypothetical protein	8	0	229	254	3.37553	100	inf	0.00276929	1	0.0146737	7	7	0	0.015625	0.015625
lsoB	lsoB	Antitoxin LsoB	8	0	229	254	3.37553	100	inf	0.00276929	1	0.0146737	3	3	0	0.25	0.25
group_5540		hypothetical protein	8	0	229	254	3.37553	100	inf	0.00276929	1	0.0146737	3	3	0	0.25	0.25
group_5245		hypothetical protein	110	153	127	101	46.4135	39.7638	0.571767	0.00277231	1	0.0146762	26	16	20	0.00935531	0.32694
group_5061		hypothetical protein	13	2	224	252	5.48523	99.2126	7.3125	0.00282993	1	0.0149675	7	6	2	0.125	0.453125
group_130		hypothetical protein	73	112	164	142	30.8017	55.9055	0.564351	0.00283487	1	0.0149799	42	21	26	0.164149	1
group_3164		hypothetical protein	17	4	220	250	7.173	98.4252	4.82955	0.00285833	1	0.01509	8	7	2	0.0703125	0.289062
group_10066		hypothetical protein	37	68	200	186	15.6118	73.2283	0.506029	0.00289197	1	0.0152422	18	13	9	0.0962524	1
group_8361		hypothetical protein	106	148	131	106	44.7257	41.7323	0.579534	0.00289723	1	0.0152422	42	27	24	0.0884295	0.440799
rfbC~~~rfbC_2	rfbC;rfbC_2	dTDP-4-dehydrorhamnose 35-epimerase	107	149	130	105	45.1477	41.3386	0.580021	0.0029015	1	0.0152422	51	34	25	0.0240929	1
group_6569		hypothetical protein	23	8	214	246	9.70464	96.8504	3.30491	0.00290566	1	0.0152422	12	8	5	0.387695	0.774414
group_6896		hypothetical protein	214	246	23	8	90.2954	3.14961	0.30258	0.00290566	1	0.0152422	8	6	6	0.289062	0.289062
group_10082		hypothetical protein	23	8	214	246	9.70464	96.8504	3.30491	0.00290566	1	0.0152422	18	13	6	0.0962524	0.237885
group_9232		hypothetical protein	23	8	214	246	9.70464	96.8504	3.30491	0.00290566	1	0.0152422	14	9	7	0.42395	1
pptA	pptA	Tautomerase PptA	59	36	178	218	24.8945	85.8268	2.00718	0.00293221	1	0.0153675	10	8	6	0.109375	0.753906
group_8935		hypothetical protein	48	82	189	172	20.2532	67.7165	0.532714	0.00294743	1	0.0154332	10	5	8	0.109375	1
group_3117		hypothetical protein	32	14	205	240	13.5021	94.4882	2.67596	0.00295745	1	0.0154716	22	17	11	0.0169005	1
group_1125		hypothetical protein	29	57	208	197	12.2363	77.5591	0.481866	0.00300235	1	0.0156781	4	1	4	0.125	0.625
klcA_5~~~klcA	klcA_5;klcA	Antirestriction protein KlcA	46	25	191	229	19.4093	90.1575	2.20607	0.00302921	1	0.0156781	40	21	22	0.635828	0.874629
group_4102		hypothetical protein	26	10	211	244	10.9705	96.063	3.00664	0.0030513	1	0.0156781	7	5	5	0.453125	0.453125
group_10892		hypothetical protein	26	10	211	244	10.9705	96.063	3.00664	0.0030513	1	0.0156781	18	14	8	0.0308838	0.814529
vapB~~~vapB_2	vapB;vapB_2	Antitoxin VapB	26	10	211	244	10.9705	96.063	3.00664	0.0030513	1	0.0156781	23	16	9	0.0931396	0.404873
group_11783--group_8172--group_7881--group_5936--group_5934--group_4798--group_2796--cbeA~~~cbeA_1--group_1530	--der_2------------cbeA;cbeA_1--	hypothetical protein--GTPase Der--hypothetical protein--hypothetical protein--hypothetical protein--hypothetical protein--hypothetical protein--Cytoskeleton bundling-enhancing antitoxin CbeA--hypothetical protein	29	12	208	242	12.2363	95.2756	2.8117	0.00305404	1	0.0156781	13	7	7	1	1
group_9324		hypothetical protein	29	12	208	242	12.2363	95.2756	2.8117	0.00305404	1	0.0156781	22	12	12	0.831812	0.831812
group_7612--group_5772--group_5101--group_1245	------	hypothetical protein--hypothetical protein--hypothetical protein--hypothetical protein	29	12	208	242	12.2363	95.2756	2.8117	0.00305404	1	0.0156781	21	16	7	0.0266037	0.189247
group_5736		hypothetical protein	29	12	208	242	12.2363	95.2756	2.8117	0.00305404	1	0.0156781	20	13	7	0.263176	0.263176
ntdC	ntdC;	Glucose-6-phosphate 3-dehydrogenase;hypothetical protein	29	12	208	242	12.2363	95.2756	2.8117	0.00305404	1	0.0156781	22	14	11	0.286279	1
mqsA--mqsR	mqsA--mqsR	Antitoxin MqsA--mRNA interferase toxin MqsR	38	69	199	185	16.0338	72.8346	0.51198	0.00310965	1	0.0159353	10	6	8	0.109375	0.753906
group_7770		hypothetical protein	71	47	166	207	29.9578	81.4961	1.88375	0.00313665	1	0.0160593	39	19	27	0.0237027	1
hlyC--hlyB_1~~~hlyB_3~~~hlyB_2~~~hlyB--hlyA_2~~~hlyA_1~~~hlyA	hlyC--hlyB_1;hlyB_3;hlyB_2;hlyB--hlyA_2;hlyA_1;hlyA	Hemolysin-activating lysine-acyltransferase HlyC--Alpha-hemolysin translocation ATP-binding protein HlyB--Hemolysin chromosomal;Hemolysin plasmid	60	37	177	217	25.3165	85.4331	1.98809	0.00314842	1	0.0160767	18	8	13	0.0962524	0.814529
group_497		hypothetical protein	86	61	151	193	36.2869	75.9843	1.80198	0.00315468	1	0.0160944	61	37	35	0.123731	0.305677
group_11672		IS66 family transposase ISEc22;IS66 family transposase ISEc8;IS66 family transposase ISEc78	9	28	228	226	3.79747	88.9764	0.318609	0.00316607	1	0.016124	30	9	21	0.0427739	0.0427739
group_4079		hypothetical protein	9	28	228	226	3.79747	88.9764	0.318609	0.00316607	1	0.016124	17	9	11	0.332306	1
group_9317		hypothetical protein	98	72	139	182	41.3502	71.6535	1.78217	0.00320308	1	0.0162981	41	27	25	0.0595839	0.211024
ccdB	ccdB	Toxin CcdB	15	37	222	217	6.32911	85.4331	0.396275	0.00321157	1	0.0163269	18	10	8	0.814529	0.814529
group_10817--group_8737--group_3352--group_1019--group_393	recF_1;--------	DNA replication and repair protein RecF;hypothetical protein--hypothetical protein--hypothetical protein--hypothetical protein--hypothetical protein	1	12	236	242	0.421941	95.2756	0.085452	0.00325731	1	0.016429	3	1	2	1	1
group_9766		hypothetical protein	1	12	236	242	0.421941	95.2756	0.085452	0.00325731	1	0.016429	6	1	5	0.21875	0.21875
group_8027--group_3257--group_1567	----	hypothetical protein--hypothetical protein--hypothetical protein	1	12	236	242	0.421941	95.2756	0.085452	0.00325731	1	0.016429	2	1	1	1	1
xerD_3~~~xerD_1	xerD_3;;xerD_1	Tyrosine recombinase XerD;hypothetical protein	157	199	80	55	66.2447	21.6535	0.542399	0.00329474	1	0.0165888	2	1	2	0.5	1
tisB	tisB	Small toxic protein TisB	80	55	157	199	33.7553	78.3465	1.84366	0.00329474	1	0.0165888	2	2	1	0.5	1
group_6051--mngR_2~~~mngR_1	--mngR_2;mngR_1	hypothetical protein--Mannosyl-D-glycerate transport/metabolism system repressor MngR	157	135	80	119	66.2447	46.8504	1.72991	0.00330169	1	0.0165948	16	14	9	0.00418091	0.803619
group_3131		hypothetical protein	6	22	231	232	2.53165	91.3386	0.273908	0.00332621	1	0.0167035	5	5	0	0.0625	0.0625
pet~~~sat~~~sat_1~~~sat_2~~~sat_3	pet;sat;sat_1;sat_2;sat_3	Serine protease pet autotransporter;Serine protease sat autotransporter	85	125	152	129	35.865	50.7874	0.577105	0.00345605	1	0.0173404	23	13	13	0.677639	0.677639
group_7626		hypothetical protein	116	91	121	163	48.9451	64.1732	1.71719	0.00348124	1	0.0174516	60	34	38	0.0518939	0.366294
sasA~~~resE~~~kdpD_2~~~sasA_1	;sasA;resE;kdpD_2;sasA_1	hypothetical protein;Adaptive-response sensory-kinase SasA;Sensor histidine kinase ResE;Sensor protein KdpD	52	30	185	224	21.9409	88.189	2.09874	0.00349341	1	0.0174974	15	8	11	0.118469	1
group_8092		hypothetical protein	33	15	204	239	13.9241	94.0945	2.57745	0.00355325	1	0.0177817	28	16	14	0.571588	1
shlB~~~shlB_1~~~shlB_2	shlB;shlB_1;;shlB_2	Hemolysin transporter protein ShlB;hypothetical protein	56	34	181	220	23.6287	86.6142	2.00195	0.00356114	1	0.0178057	23	11	16	0.0931396	1
group_7766		hypothetical protein	60	96	177	158	25.3165	62.2047	0.55791	0.00357187	1	0.0178439	36	16	27	0.00393317	0.617719
group_9109		hypothetical protein	120	95	117	159	50.6329	62.5984	1.7166	0.00358328	1	0.0178854	61	34	35	0.305677	0.442626
group_9741		hypothetical protein	62	39	175	215	26.1603	84.6457	1.95311	0.00360404	1	0.0179424	18	13	12	0.0962524	0.237885
ecdB--edcC_1~~~edcC_2~~~edcC	ecdB--edcC_1;edcC_2;edcC	putative UbiX-like flavin prenyltransferase--Phenolic acid decarboxylase	62	39	175	215	26.1603	84.6457	1.95311	0.00360404	1	0.0179424	7	4	3	1	1
scpC	;scpC	hypothetical protein;Propionyl-CoA:succinate CoA transferase	74	50	163	204	31.2236	80.315	1.85227	0.00361271	1	0.01797	6	3	4	0.6875	1
group_7845		hypothetical protein	61	97	176	157	25.7384	61.811	0.560977	0.00369689	1	0.0183729	32	19	21	0.110184	0.377086
group_7810		hypothetical protein	83	58	154	196	35.0211	77.1654	1.82132	0.00371952	1	0.0184694	47	29	25	0.143865	0.770867
group_11803		hypothetical protein	110	152	127	102	46.4135	40.1575	0.581227	0.00372892	1	0.0185002	26	14	18	0.0755187	0.845019
group_12175		hypothetical protein	0	9	237	245	0	96.4567	0	0.00378781	1	0.0186798	1	0	1	1	1
group_1021		hypothetical protein	0	9	237	245	0	96.4567	0	0.00378781	1	0.0186798	5	0	5	0.0625	0.0625
group_9422		hypothetical protein	0	9	237	245	0	96.4567	0	0.00378781	1	0.0186798	2	0	2	0.5	0.5
group_15882		hypothetical protein;IS91 family transposase ISVsa3	0	9	237	245	0	96.4567	0	0.00378781	1	0.0186798	9	0	9	0.00390625	0.00390625
group_9133		hypothetical protein	0	9	237	245	0	96.4567	0	0.00378781	1	0.0186798	2	0	2	0.5	0.5
group_15800		IS4 family transposase IS4	0	9	237	245	0	96.4567	0	0.00378781	1	0.0186798	7	0	7	0.015625	0.015625
dgoD_2~~~dgoD	dgoD_2;dgoD	D-galactonate dehydratase	0	9	237	245	0	96.4567	0	0.00378781	1	0.0186798	5	0	5	0.0625	0.0625
group_5957--group_12	--	hypothetical protein--hypothetical protein	24	9	213	245	10.1266	96.4567	3.06729	0.00379917	1	0.0186814	11	6	6	1	1
group_8450--group_6493--group_6130--group_3578--group_1239	--------	hypothetical protein--hypothetical protein--hypothetical protein--hypothetical protein--hypothetical protein	53	31	184	223	22.3629	87.7953	2.07205	0.00382329	1	0.0186814	30	23	11	0.00522288	0.200488
group_1432		hypothetical protein	28	55	209	199	11.8143	78.3465	0.484732	0.00382569	1	0.0186814	6	2	5	0.21875	0.6875
group_4490		hypothetical protein	28	55	209	199	11.8143	78.3465	0.484732	0.00382569	1	0.0186814	36	14	25	0.0288167	0.242985
group_9964		IS3 family transposase IS2;hypothetical protein	8	26	229	228	3.37553	89.7638	0.306349	0.00382927	1	0.0186814	20	7	13	0.263176	0.263176
yafN--yafO	;yafN--yafO;	hypothetical protein;Antitoxin YafN--mRNA interferase toxin YafO;hypothetical protein	102	143	135	111	43.038	43.7008	0.58648	0.00384142	1	0.0186814	13	11	10	0.0224609	0.0922852
group_11658--exuT_1--group_1114	cytR_1--exuT_1--	HTH-type transcriptional repressor CytR--Hexuronate transporter--hypothetical protein	27	11	210	243	11.3924	95.6693	2.84026	0.00384255	1	0.0186814	11	7	7	0.548828	0.548828
traI_2~~~traI_8~~~traI_7~~~traI_6~~~traI_5~~~traI_4~~~traI_1~~~traI_3~~~traI	traI_2;traI_8;traI_7;;traI_6;traI_5;traI_4;traI_1;traI_3;traI	Multifunctional conjugation protein TraI;hypothetical protein	27	11	210	243	11.3924	95.6693	2.84026	0.00384255	1	0.0186814	19	9	11	0.647606	1
group_10391		hypothetical protein	63	40	174	214	26.5823	84.252	1.93707	0.00384321	1	0.0186814	19	14	13	0.0635681	0.167068
ompG_2~~~ompG--msmX_1~~~msmX~~~msmX_2~~~btuD_3	ompG_2;ompG--msmX_1;msmX;msmX_2;btuD_3	Outer membrane porin G--Oligosaccharides import ATP-binding protein MsmX;Vitamin B12 import ATP-binding protein BtuD	200	236	37	18	84.3882	7.08661	0.412277	0.00386646	1	0.018747	10	6	8	0.109375	0.753906
papE_2~~~papE~~~papE_1	papE_2;papE;papE_1	Fimbrial protein PapE	37	18	200	236	15.6118	92.9134	2.42556	0.00386646	1	0.018747	23	15	10	0.21004	0.677639
hcpA_2~~~hcpA_3~~~hcpA_1~~~hcpA_5	hcpA_2;hcpA_3;hcpA_1;hcpA_5	Major exported protein	109	150	128	104	45.9916	40.9449	0.590417	0.00388959	1	0.0188433	27	16	19	0.052239	0.442068
rop_1	rop_1;	Regulatory protein rop;hypothetical protein	20	6	217	248	8.43882	97.6378	3.80952	0.00391705	1	0.0189445	17	13	4	0.0490417	0.0490417
group_9117		hypothetical protein	20	6	217	248	8.43882	97.6378	3.80952	0.00391705	1	0.0189445	11	7	5	0.548828	1
group_8743		hypothetical protein	44	24	193	230	18.5654	90.5512	2.1848	0.00392889	1	0.0189699	35	19	17	0.735879	1
group_11787		hypothetical protein	44	24	193	230	18.5654	90.5512	2.1848	0.00392889	1	0.0189699	42	30	15	0.0079159	0.0884295
group_9863		hypothetical protein	2	14	235	240	0.843882	94.4882	0.145897	0.00394278	1	0.0189893	3	1	3	0.25	1
group_8352	nohA_1	Prophage DNA-packing protein NohA	2	14	235	240	0.843882	94.4882	0.145897	0.00394278	1	0.0189893	9	2	8	0.0390625	0.179688
group_6571	yfcO	putative protein YfcO	2	14	235	240	0.843882	94.4882	0.145897	0.00394278	1	0.0189893	13	2	11	0.0224609	0.0224609
group_10486		IS3 family transposase IS2;hypothetical protein	25	51	212	203	10.5485	79.9213	0.469386	0.00397159	1	0.0190961	37	18	20	0.742829	1
group_3776		IS6 family transposase IS6100	25	51	212	203	10.5485	79.9213	0.469386	0.00397159	1	0.0190961	35	12	25	0.0166738	0.0895311
group_2033		hypothetical protein	37	67	200	187	15.6118	73.622	0.516343	0.00399489	1	0.0191916	14	11	6	0.057373	0.790527
group_9829		hypothetical protein	4	18	233	236	1.68776	92.9134	0.225083	0.00399812	1	0.0191916	4	2	4	0.125	1
group_9119		hypothetical protein	40	21	197	233	16.8776	91.7323	2.25284	0.00405739	1	0.01946	32	20	15	0.215327	0.86005
group_4081		hypothetical protein	12	32	225	222	5.06329	87.4016	0.37	0.00409159	1	0.0196076	28	10	22	0.00371917	0.184933
group_7780		hypothetical protein	77	53	160	201	32.4895	79.1339	1.82512	0.00411617	1	0.0196863	2	2	1	0.5	1
sfmD~~~sfmD_2~~~sfmC	sfmD;sfmD_2;sfmC	Outer membrane usher protein SfmD;putative fimbrial chaperone SfmC	77	53	160	201	32.4895	79.1339	1.82512	0.00411617	1	0.0196863	3	3	1	0.25	1
group_6712		hypothetical protein	109	84	128	170	45.9916	66.9291	1.7234	0.00411934	1	0.0196863	60	34	37	0.092461	0.366294
group_16011		hypothetical protein;IS1 family transposase IS1R;IS1 family transposase IS1S	3	16	234	238	1.26582	93.7008	0.190705	0.00412507	1	0.0196863	13	2	11	0.0224609	0.0224609
group_386		hypothetical protein	3	16	234	238	1.26582	93.7008	0.190705	0.00412507	1	0.0196863	12	3	9	0.145996	0.145996
group_8888		hypothetical protein	34	16	203	238	14.346	93.7008	2.49138	0.00421012	1	0.0200111	31	19	13	0.281042	0.47313
group_9815	yadL	putative fimbrial-like protein YadL	203	238	34	16	85.654	6.29921	0.401384	0.00421012	1	0.0200111	10	6	6	0.753906	0.753906
group_8394		hypothetical protein	29	56	208	198	12.2363	77.9528	0.49296	0.0042105	1	0.0200111	8	3	7	0.0703125	0.726562
group_9868--dpnM_1~~~dpnM	--dpnM_1;;dpnM	hypothetical protein--Modification methylase DpnIIA;hypothetical protein	29	56	208	198	12.2363	77.9528	0.49296	0.0042105	1	0.0200111	3	1	3	0.25	1
yiaX1~~~yiaX1_1~~~yiaX1_2	yiaX1;yiaX1_1;yiaX1_2	putative protein YiaX1	159	200	78	54	67.0886	21.2598	0.550385	0.0042897	1	0.0203708	5	2	4	0.375	1
pemK_1~~~pemK	pemK_1;;pemK	Endoribonuclease PemK;hypothetical protein	66	102	171	152	27.8481	59.8425	0.575163	0.00434164	1	0.0206004	44	23	28	0.0961418	0.880396
group_10414		hypothetical protein	45	25	192	229	18.9873	90.1575	2.14688	0.00436708	1	0.0207041	38	22	18	0.417692	0.871415
tktA_3~~~tktA_2~~~tktA_1	tktA_3;tktA_2;tktA_1	Transketolase 1	158	199	79	55	66.6667	21.6535	0.552764	0.00446594	1	0.0209504	2	1	2	0.5	1
group_11320--xylB_2~~~xylB_1~~~fucK_2--kbaY_1--crh~~~ptsH_2--gatB_2	gatC_2--xylB_2;xylB_1;fucK_2--kbaY_1--crh;ptsH_2--;gatB_2	PTS system galactitol-specific EIIC component--Xylulose kinase;L-fuculokinase--D-tagatose-16-bisphosphate aldolase subunit KbaY--HPr-like protein Crh;Phosphocarrier protein HPr--hypothetical protein;PTS system galactitol-specific EIIB component	156	135	81	119	65.8228	46.8504	1.69767	0.00446902	1	0.0209504	17	14	10	0.0127258	0.629059
group_11437		P fimbrial regulatory protein KS71A	18	5	219	249	7.59494	98.0315	4.09315	0.00447154	1	0.0209504	14	9	5	0.42395	0.42395
group_5978--group_316--group_212	----	hypothetical protein--hypothetical protein--hypothetical protein	18	5	219	249	7.59494	98.0315	4.09315	0.00447154	1	0.0209504	13	9	4	0.266846	0.266846
group_9721		IS110 family transposase IS621	18	5	219	249	7.59494	98.0315	4.09315	0.00447154	1	0.0209504	12	8	5	0.387695	0.774414
group_7798		hypothetical protein	18	5	219	249	7.59494	98.0315	4.09315	0.00447154	1	0.0209504	8	5	3	0.726562	0.726562
group_6261		hypothetical protein	18	5	219	249	7.59494	98.0315	4.09315	0.00447154	1	0.0209504	16	13	5	0.0212708	0.210114
group_6227--group_2872	--	hypothetical protein--hypothetical protein	38	19	199	235	16.0338	92.5197	2.36181	0.00447354	1	0.0209504	14	7	10	0.179565	1
group_9590		hypothetical protein	83	122	154	132	35.0211	51.9685	0.583138	0.00447869	1	0.0209575	50	32	23	0.0649086	0.671811
group_10577		hypothetical protein	31	14	206	240	13.0802	94.4882	2.57975	0.00451206	1	0.0210513	26	17	10	0.168638	0.32694
intS_1~~~intA_4~~~intA_2~~~intA_1	intS_1;intA_4;intA_2;intA_1	Prophage integrase IntS;Prophage integrase IntA	50	29	187	225	21.097	88.5827	2.0745	0.00451391	1	0.0210513	25	16	12	0.229523	1
group_6044--group_3280	yadA;--	Adhesin YadA;hypothetical protein--hypothetical protein	10	1	227	253	4.21941	99.6063	11.1454	0.00453891	1	0.0210513	4	4	1	0.125	0.625
btsT_1~~~btsT~~~btsT_2--yjiA--group_4226	btsT_1;;btsT;btsT_2--yjiA--	Pyruvate/proton symporter BtsT;hypothetical protein--P-loop guanosine triphosphatase YjiA--hypothetical protein	227	253	10	1	95.7806	0.393701	0.0897233	0.00453891	1	0.0210513	9	1	8	0.0390625	0.0390625
group_2952	hsdS	Type-1 restriction enzyme EcoKI specificity protein	10	1	227	253	4.21941	99.6063	11.1454	0.00453891	1	0.0210513	4	3	1	0.625	0.625
group_9146		hypothetical protein	10	1	227	253	4.21941	99.6063	11.1454	0.00453891	1	0.0210513	7	6	1	0.125	0.125
group_1315		hypothetical protein	10	1	227	253	4.21941	99.6063	11.1454	0.00453891	1	0.0210513	5	4	1	0.375	0.375
group_6220		hypothetical protein	10	1	227	253	4.21941	99.6063	11.1454	0.00453891	1	0.0210513	5	4	1	0.375	0.375
group_11784		hypothetical protein	39	69	198	185	16.4557	72.8346	0.528107	0.00457281	1	0.0211915	37	21	20	0.511376	0.742829
ygbF	ygbF;	CRISPR-associated endoribonuclease Cas2;hypothetical protein	66	43	171	211	27.8481	83.0709	1.89392	0.00460448	1	0.021304	11	8	8	0.226562	0.226562
yfeW_1~~~yfeW_2~~~yfeW	yfeW_1;yfeW_2;yfeW	Putative D-alanyl-D-alanine carboxypeptidase	66	43	171	211	27.8481	83.0709	1.89392	0.00460448	1	0.021304	7	5	7	0.015625	0.453125
group_7542		hypothetical protein	80	56	157	198	33.7553	77.9528	1.80164	0.0046448	1	0.021471	51	32	30	0.0919145	0.262438
intS_3~~~intA_1~~~intS_2~~~intS_1~~~intA_2	;intS_3;intA_1;intS_2;intS_1;intA_2	hypothetical protein;Prophage integrase IntS;Prophage integrase IntA	88	64	149	190	37.1308	74.8031	1.75336	0.00464802	1	0.021471	19	13	10	0.167068	1
group_8884--group_5873	--	Sugar transporter SemiSWEET--hypothetical protein;putative monooxygenase;Ferredoxin--NADP reductase	28	12	209	242	11.8143	95.2756	2.70175	0.00473458	1	0.0218184	21	13	11	0.38331	1
yhdJ_2~~~yhdJ_3~~~yhdJ	;yhdJ_2;yhdJ_3;yhdJ	hypothetical protein;DNA adenine methyltransferase YhdJ	28	12	209	242	11.8143	95.2756	2.70175	0.00473458	1	0.0218184	29	18	11	0.264931	0.264931
group_11748		hypothetical protein	60	95	177	159	25.3165	62.5984	0.567351	0.00478182	1	0.0220185	31	20	17	0.149613	0.7201
mrpA~~~ybgD_1--papC_1~~~papC_2~~~papC_4~~~papC_3	mrpA;ybgD_1--papC_1;papC_2;papC_4;;papC_3	Major MR/P fimbria protein;putative fimbrial-like protein YbgD--Outer membrane usher protein PapC;hypothetical protein	52	85	185	169	21.9409	66.5354	0.558855	0.00482856	1	0.0221836	8	4	7	0.0703125	1
mprA_2~~~mprA_3~~~mprA_1~~~mprA_4	mprA_2;mprA_3;;mprA_1;mprA_4	Transcriptional repressor MprA;hypothetical protein	46	26	191	228	19.4093	89.7638	2.11196	0.00482921	1	0.0221836	28	10	19	0.0871586	0.184933
dhfrI	dhfrI;	Dihydrofolate reductase type 1;hypothetical protein	31	59	206	195	13.0802	76.7717	0.497367	0.00490489	1	0.0222891	37	15	26	0.0200739	0.324009
group_3139		hypothetical protein	73	50	164	204	30.8017	80.315	1.8161	0.00491641	1	0.0222891	55	28	30	0.590053	1
group_10986		hypothetical protein	35	17	202	237	14.7679	93.3071	2.41555	0.00492731	1	0.0222891	15	8	11	0.118469	1
algC_2~~~algC~~~algC_1~~~glmM_1	algC_2;algC;algC_1;;glmM_1	Phosphomannomutase/phosphoglucomutase;hypothetical protein;Phosphoglucosamine mutase	61	96	176	158	25.7384	62.2047	0.570431	0.00494057	1	0.0222891	31	16	23	0.0106738	1
group_11685		hypothetical protein	111	152	126	102	46.8354	40.1575	0.591165	0.00495303	1	0.0222891	25	15	18	0.0432853	0.424356
group_273--group_250	--	hypothetical protein--hypothetical protein	111	152	126	102	46.8354	40.1575	0.591165	0.00495303	1	0.0222891	26	15	18	0.0755187	0.557197
group_4582		hypothetical protein	16	4	221	250	6.75105	98.4252	4.52489	0.00496849	1	0.0222891	5	3	3	1	1
wbbL_2~~~wbbL--wbbI--group_3933--group_3576--group_1288--dapH_1	wbbL_2;wbbL--wbbI----rfbX----dapH_1	Rhamnosyltransferase WbbL--Beta-16-galactofuranosyltransferase WbbI--hypothetical protein--Putative O-antigen transporter--hypothetical protein--2345-tetrahydropyridine-26-dicarboxylate N-acetyltransferase	16	4	221	250	6.75105	98.4252	4.52489	0.00496849	1	0.0222891	3	2	2	1	1
group_434--vgrG1_1	--;vgrG1_1	hypothetical protein--hypothetical protein;Actin cross-linking toxin VgrG1	16	4	221	250	6.75105	98.4252	4.52489	0.00496849	1	0.0222891	7	6	2	0.125	0.453125
group_5507		hypothetical protein	16	4	221	250	6.75105	98.4252	4.52489	0.00496849	1	0.0222891	10	7	4	0.34375	0.753906
group_5751		hypothetical protein	92	131	145	123	38.8186	48.4252	0.595736	0.004969	1	0.0222891	56	30	33	0.228806	0.68888
sfmM2--group_11142--group_11141--group_10934--acpP_1~~~acpP_3--group_10338--group_8605--fabF_2~~~fabF_1~~~fabF_3--group_7891--fabF_3~~~fabB_2~~~fabF_2--group_6809--group_5560--group_5145--group_4968--group_4067--lolA_1	sfmM2;--------acpP_1;acpP_3----fabG_2--fabF_2;fabF_1;fabF_3----fabF_3;fabB_2;fabF_2------------lolA_1	L-tyrosine C(3)-methyltransferase;hypothetical protein--hypothetical protein--hypothetical protein--hypothetical protein--Acyl carrier protein--hypothetical protein--3-oxoacyl-[acyl-carrier-protein] reductase FabG--3-oxoacyl-[acyl-carrier-protein] synthase 2--hypothetical protein--3-oxoacyl-[acyl-carrier-protein] synthase 2;3-oxoacyl-[acyl-carrier-protein] synthase 1--hypothetical protein;Undecaprenyl-phosphate mannosyltransferase--hypothetical protein--hypothetical protein--hypothetical protein--14-dihydroxy-2-naphthoyl-CoA hydrolase--Outer-membrane lipoprotein carrier protein	55	34	182	220	23.2068	86.6142	1.9554	0.00498363	1	0.0222891	21	9	17	0.00719738	0.663624
group_7090		hypothetical protein	82	58	155	196	34.5992	77.1654	1.78776	0.00501	1	0.0223897	46	28	24	0.183925	0.882996
bglB	bglB	6-phospho-beta-glucosidase BglB	195	231	42	23	82.2785	9.05512	0.462276	0.00508961	1	0.0226927	5	2	4	0.375	1
group_9532--group_6194	--	hypothetical protein--hypothetical protein	42	23	195	231	17.7215	90.9449	2.16321	0.00508961	1	0.0226927	35	22	16	0.175465	0.735879
group_6781		hypothetical protein	39	20	198	234	16.4557	92.126	2.30455	0.00512769	1	0.0228309	29	19	14	0.136046	1
group_7786		hypothetical protein	74	51	163	203	31.2236	79.9213	1.80705	0.00512853	1	0.0228309	54	31	28	0.340891	0.891923
group_2568		hypothetical protein	41	71	196	183	17.2996	72.0472	0.539164	0.00518782	1	0.023077	16	8	12	0.0768127	1
group_9664	aidA;	Quorum-quenching protein AidA;hypothetical protein	83	59	154	195	35.0211	76.7717	1.78131	0.00519616	1	0.0230963	55	30	29	0.590053	0.787706
group_10830		hypothetical protein	105	81	132	173	44.3038	68.1102	1.69893	0.00522677	1	0.0232144	39	30	15	0.00106502	0.199591
ariR	ariR	putative two-component-system connector protein AriR	225	252	12	2	94.9367	0.787402	0.14881	0.00525258	1	0.0232753	5	2	4	0.375	1
group_12039		hypothetical protein	12	2	225	252	5.06329	99.2126	6.72	0.00525258	1	0.0232753	9	8	1	0.0390625	0.0390625
group_7653		hypothetical protein	12	2	225	252	5.06329	99.2126	6.72	0.00525258	1	0.0232753	8	7	2	0.0703125	0.289062
group_6513		hypothetical protein	14	3	223	251	5.90717	98.8189	5.25262	0.00529369	1	0.0234035	12	11	3	0.00634766	0.145996
group_6355		hypothetical protein	14	3	223	251	5.90717	98.8189	5.25262	0.00529369	1	0.0234035	7	4	3	1	1
group_5275		hypothetical protein	14	3	223	251	5.90717	98.8189	5.25262	0.00529369	1	0.0234035	11	9	3	0.0654297	0.226562
group_2273		hypothetical protein	28	54	209	200	11.8143	78.7402	0.49619	0.005353	1	0.0236475	3	1	3	0.25	1
group_9978		IS3 family transposase IS2;hypothetical protein	37	66	200	188	15.6118	74.0157	0.52697	0.00547742	1	0.0241688	41	24	20	0.348889	1
group_11675		hypothetical protein	21	7	216	247	8.86076	97.2441	3.43056	0.00548777	1	0.0241688	13	9	7	0.266846	1
group_8598		hypothetical protein	21	7	216	247	8.86076	97.2441	3.43056	0.00548777	1	0.0241688	15	10	6	0.301758	0.607239
group_6425	esiB_2	Secretory immunoglobulin A-binding protein EsiB	21	7	216	247	8.86076	97.2441	3.43056	0.00548777	1	0.0241688	4	3	2	0.625	1
srlR_5--gatY_2	srlR_5--gatY_2	Glucitol operon repressor--D-tagatose-16-bisphosphate aldolase subunit GatY	161	201	76	53	67.9325	20.8661	0.558589	0.00556253	1	0.0244607	6	3	4	0.6875	1
cbtA~~~cbtA_3~~~cbtA_2~~~cbtA_1~~~cbtA_5	cbtA;cbtA_3;cbtA_2;cbtA_1;cbtA_5	Cytoskeleton-binding toxin CbtA	96	72	141	182	40.5063	71.6535	1.72104	0.0057056	1	0.0250707	51	34	27	0.0240929	0.779768
group_9052		hypothetical protein	29	13	208	241	12.2363	94.8819	2.58469	0.0057257	1	0.0251399	21	10	12	0.663624	1
group_5132		Transcriptional regulator	22	46	215	208	9.2827	81.8898	0.46269	0.00578199	1	0.025262	30	12	20	0.0987371	0.361595
group_9266	yfcR	putative fimbrial-like protein YfcR	160	200	77	54	67.5105	21.2598	0.561039	0.00578419	1	0.025262	2	1	2	0.5	1
group_6466--dmlR_1	--;dmlR_1	hypothetical protein--hypothetical protein;HTH-type transcriptional regulator DmlR	77	54	160	200	32.4895	78.7402	1.78241	0.00578419	1	0.025262	2	2	1	0.5	1
icsA_1~~~icsA	;icsA_1;icsA	hypothetical protein;Outer membrane protein IcsA autotransporter	160	200	77	54	67.5105	21.2598	0.561039	0.00578419	1	0.025262	4	2	3	0.625	1
hycG_2~~~ndhK~~~hycG_1	;hycG_2;ndhK;hycG_1	hypothetical protein;Formate hydrogenlyase subunit 7;NAD(P)H-quinone oxidoreductase subunit K chloroplastic	77	54	160	200	32.4895	78.7402	1.78241	0.00578419	1	0.025262	2	2	1	0.5	1
papF_1~~~papF~~~prsF	papF_1;papF;prsF	Fimbrial adapter PapF;Minor fimbrial protein PrsF	77	54	160	200	32.4895	78.7402	1.78241	0.00578419	1	0.025262	33	17	19	0.48685	1
group_6620		hypothetical protein	7	0	230	254	2.95359	100	inf	0.00582756	1	0.0252791	2	2	0	0.5	0.5
ygdG~~~ygdG_1~~~ygdG_2	ygdG;ygdG_1;ygdG_2	Flap endonuclease Xni	230	254	7	0	97.0464	0	0	0.00582756	1	0.0252791	2	0	2	0.5	0.5
group_10616--group_2573--mcjA	----mcjA	hypothetical protein--hypothetical protein--Microcin J25	7	0	230	254	2.95359	100	inf	0.00582756	1	0.0252791	4	4	0	0.125	0.125
group_10825		hypothetical protein	7	0	230	254	2.95359	100	inf	0.00582756	1	0.0252791	6	6	0	0.03125	0.03125
group_205--group_145	--	hypothetical protein--hypothetical protein	7	0	230	254	2.95359	100	inf	0.00582756	1	0.0252791	7	7	0	0.015625	0.015625
group_8007		hypothetical protein	7	0	230	254	2.95359	100	inf	0.00582756	1	0.0252791	2	2	0	0.5	0.5
group_977		hypothetical protein	29	55	208	199	12.2363	78.3465	0.504458	0.00585943	1	0.0253982	9	4	7	0.179688	1
group_10567	;hokC_1	hypothetical protein;Toxic protein HokC	39	21	198	233	16.4557	91.7323	2.18543	0.00590531	1	0.0255778	35	25	12	0.0166738	0.0895311
hicA	hicA	putative mRNA interferase toxin HicA	64	42	173	212	27.0042	83.4646	1.86733	0.00594725	1	0.0257016	13	9	8	0.266846	0.581055
group_4877--group_4856	--	hypothetical protein--hypothetical protein	64	42	173	212	27.0042	83.4646	1.86733	0.00594725	1	0.0257016	5	3	4	0.375	1
apxIB_2~~~apxIB	;apxIB_2;apxIB	Putative multidrug export ATP-binding/permease protein;Toxin RTX-I translocation ATP-binding protein	26	11	211	243	10.9705	95.6693	2.7221	0.00598005	1	0.025736	19	13	10	0.167068	1
group_10393		hypothetical protein	26	11	211	243	10.9705	95.6693	2.7221	0.00598005	1	0.025736	18	13	9	0.0962524	1
cvaC	cvaC	Colicin-V	26	11	211	243	10.9705	95.6693	2.7221	0.00598005	1	0.025736	17	12	10	0.143463	0.629059
group_12062		hypothetical protein	26	11	211	243	10.9705	95.6693	2.7221	0.00598005	1	0.025736	23	16	7	0.0931396	0.0931396
vapC~~~vapC_2	vapC;vapC_2	tRNA(fMet)-specific endonuclease VapC	26	11	211	243	10.9705	95.6693	2.7221	0.00598005	1	0.025736	24	16	10	0.15159	0.541256
group_3522--group_1344	--	ISL3 family transposase ISKox3--hypothetical protein	84	122	153	132	35.443	51.9685	0.594021	0.00598916	1	0.025736	21	13	11	0.38331	1
group_11560--fldP	--fldP	hypothetical protein--Flavodoxin FldP	159	199	78	55	67.0886	21.6535	0.563394	0.00600879	1	0.025736	2	1	2	0.5	1
group_8816		hypothetical protein	159	199	78	55	67.0886	21.6535	0.563394	0.00600879	1	0.025736	4	2	3	0.625	1
dppB_1	;dppB_1	hypothetical protein;Dipeptide transport system permease protein DppB	159	199	78	55	67.0886	21.6535	0.563394	0.00600879	1	0.025736	2	1	2	0.5	1
dctB~~~kinA	;dctB;kinA	hypothetical protein;C4-dicarboxylate transport sensor protein DctB;Sporulation kinase A	159	199	78	55	67.0886	21.6535	0.563394	0.00600879	1	0.025736	2	1	2	0.5	1
group_1533		hypothetical protein	23	9	214	245	9.70464	96.4567	2.92575	0.00604364	1	0.0258469	10	6	6	0.753906	0.753906
group_1152		hypothetical protein	23	9	214	245	9.70464	96.4567	2.92575	0.00604364	1	0.0258469	11	6	6	1	1
group_1924		hypothetical protein	85	123	152	131	35.865	51.5748	0.595582	0.00606071	1	0.0258815	20	13	11	0.263176	0.823803
group_10039		hypothetical protein	85	123	152	131	35.865	51.5748	0.595582	0.00606071	1	0.0258815	21	13	11	0.38331	1
recB_2	recB_2	RecBCD enzyme subunit RecB	1	11	236	243	0.421941	95.6693	0.0936055	0.00610321	1	0.025986	2	1	1	1	1
group_10612		hypothetical protein	1	11	236	243	0.421941	95.6693	0.0936055	0.00610321	1	0.025986	9	1	8	0.0390625	0.0390625
group_9622		hypothetical protein	1	11	236	243	0.421941	95.6693	0.0936055	0.00610321	1	0.025986	7	1	6	0.125	0.125
group_2402		hypothetical protein	1	11	236	243	0.421941	95.6693	0.0936055	0.00610321	1	0.025986	11	1	10	0.0117188	0.0117188
group_10874	;ssb_1	Single-stranded DNA-binding protein	34	62	203	192	14.346	75.5906	0.518672	0.00611817	1	0.0260305	40	23	21	0.429591	0.874629
group_5533		hypothetical protein	122	162	115	92	51.4768	36.2205	0.602469	0.00617024	1	0.0262326	19	11	13	0.167068	0.647606
group_6182		hypothetical protein	44	25	193	229	18.5654	90.1575	2.08829	0.00623942	1	0.0264776	18	12	7	0.237885	0.480682
cbtA_2~~~cbtA_4~~~cbtA	cbtA_2;cbtA_4;cbtA	Cytoskeleton-binding toxin CbtA	44	25	193	229	18.5654	90.1575	2.08829	0.00623942	1	0.0264776	31	17	17	0.7201	0.7201
group_3090		hypothetical protein	10	28	227	226	4.21941	88.9764	0.35557	0.00624165	1	0.0264776	31	7	24	0.00332689	0.00332689
group_11684		hypothetical protein	120	160	117	94	50.6329	37.0079	0.602564	0.00625301	1	0.0265063	23	13	14	0.404873	0.677639
group_7060		hypothetical protein	33	16	204	238	13.9241	93.7008	2.40625	0.00627688	1	0.026588	23	14	12	0.404873	1
group_500		hypothetical protein	49	29	188	225	20.6751	88.5827	2.02219	0.00635447	1	0.0268969	23	10	16	0.0931396	0.677639
group_7445		hypothetical protein;ISNCY family transposase ISPlu15;ISNCY family transposase ISRor2;ISNCY family transposase ISSen7	117	157	120	97	49.3671	38.189	0.602389	0.00636711	1	0.0269306	30	15	22	0.0161248	1
group_10025		hypothetical protein	30	56	207	198	12.6582	77.9528	0.512422	0.00638795	1	0.0269989	14	6	9	0.42395	0.790527
group_9383		hypothetical protein	59	38	178	216	24.8945	85.0394	1.88409	0.00645141	1	0.0272471	26	12	18	0.0755187	0.845019
group_8826		hypothetical protein	19	6	218	248	8.01688	97.6378	3.60245	0.00647245	1	0.0272761	2	2	1	0.5	1
group_8554		hypothetical protein	19	6	218	248	8.01688	97.6378	3.60245	0.00647245	1	0.0272761	18	15	5	0.00753784	0.0962524
group_1771		hypothetical protein	19	6	218	248	8.01688	97.6378	3.60245	0.00647245	1	0.0272761	10	8	5	0.109375	1
group_9527	acuI_2	Acrylyl-CoA reductase AcuI	4	17	233	237	1.68776	93.3071	0.239334	0.00670529	1	0.0282367	9	3	6	0.507812	0.507812
group_8472		hypothetical protein	31	58	206	196	13.0802	77.1654	0.508537	0.00679038	1	0.0285117	10	4	8	0.109375	0.753906
group_6225--group_4389	--	hypothetical protein--hypothetical protein	31	58	206	196	13.0802	77.1654	0.508537	0.00679038	1	0.0285117	3	2	3	0.25	1
group_506		IS3 family transposase ISLad1;IS3 family transposase ISEc52;hypothetical protein	31	58	206	196	13.0802	77.1654	0.508537	0.00679038	1	0.0285117	14	11	4	0.057373	0.179565
macB_2--tdeA--macA_2	macB_2--tdeA--;macA_2	Macrolide export ATP-binding/permease protein MacB--Toxin and drug export protein A--hypothetical protein;Macrolide export protein MacA	30	14	207	240	12.6582	94.4882	2.48447	0.00681325	1	0.0285453	21	15	12	0.0783539	0.663624
rrrD_6~~~rrrD~~~rrrD_2~~~rrrD_3~~~rrrD_4~~~rrrD_1	rrrD_6;rrrD;rrrD_2;rrrD_3;rrrD_4;rrrD_1;	Lysozyme RrrD;hypothetical protein	60	39	177	215	25.3165	84.6457	1.86875	0.0068441	1	0.0286538	47	29	25	0.143865	0.770867
group_11595		hypothetical protein	45	26	192	228	18.9873	89.7638	2.05529	0.0068567	1	0.0286649	31	18	17	0.47313	0.7201
group_5804		hypothetical protein	45	26	192	228	18.9873	89.7638	2.05529	0.0068567	1	0.0286649	15	6	13	0.00738525	0.607239
clpP_3~~~clpP_2	clpP_3;;clpP_2	ATP-dependent Clp protease proteolytic subunit;hypothetical protein	73	51	164	203	30.8017	79.9213	1.77176	0.0069098	1	0.0288659	56	28	31	0.504404	1
group_6329		hypothetical protein	67	45	170	209	28.27	82.2835	1.83046	0.00697999	1	0.0291381	22	14	14	0.286279	0.286279
group_10445		hypothetical protein	41	70	196	184	17.2996	72.4409	0.549854	0.00701102	1	0.0292464	32	20	15	0.215327	0.86005
group_79		IS21 family transposase IS100;IS21 family transposase IS100kyp	2	13	235	241	0.843882	94.8819	0.157774	0.00703388	1	0.0292782	10	2	8	0.109375	0.109375
group_6691		hypothetical protein	2	13	235	241	0.843882	94.8819	0.157774	0.00703388	1	0.0292782	3	1	3	0.25	1
group_1022		IS3 family transposase ISSfl10	2	13	235	241	0.843882	94.8819	0.157774	0.00703388	1	0.0292782	8	2	6	0.289062	0.289062
group_7775		hypothetical protein	161	142	76	112	67.9325	44.0945	1.67087	0.00704574	1	0.0293064	29	17	19	0.136046	0.458258
group_11661	pemK;pemK_1	Endoribonuclease PemK	3	15	234	239	1.26582	94.0945	0.204274	0.00710419	1	0.029507	8	3	5	0.726562	0.726562
group_10433		hypothetical protein	3	15	234	239	1.26582	94.0945	0.204274	0.00710419	1	0.029507	11	3	8	0.226562	0.226562
ant1	ant1	Streptomycin 3''-adenylyltransferase	24	48	213	206	10.1266	81.1024	0.483568	0.00713521	1	0.0296145	31	11	23	0.0106738	0.149613
yeeW_2~~~yeeW	;yeeW_2;yeeW	hypothetical protein;Protein YeeW	83	60	154	194	35.0211	76.378	1.74264	0.00717195	1	0.0297455	46	35	21	0.000535585	0.658738
group_7099		hypothetical protein	74	52	163	202	31.2236	79.5276	1.76357	0.00718357	1	0.0297723	39	25	21	0.108129	0.749259
group_8427--iucA~~~iucA_2~~~iucA_1--iucB_1~~~iucB_2~~~iucB	--iucA;iucA_2;iucA_1--iucB_1;iucB_2;iucB	hypothetical protein--N(2)-citryl-N(6)-acetyl-N(6)-hydroxylysine synthase--N(6)-hydroxylysine O-acetyltransferase	27	12	210	242	11.3924	95.2756	2.59286	0.00726101	1	0.03	18	12	10	0.237885	0.814529
ompP~~~ompT_2~~~ompT	ompP;ompT_2;ompT	Outer membrane protease OmpP;Protease 7	34	17	203	237	14.346	93.3071	2.33498	0.00726974	1	0.03	25	16	14	0.229523	0.690038
group_10523		hypothetical protein	34	17	203	237	14.346	93.3071	2.33498	0.00726974	1	0.03	13	9	8	0.266846	0.581055
group_7237		IS1 family transposase IS1H	34	17	203	237	14.346	93.3071	2.33498	0.00726974	1	0.03	9	7	6	0.179688	0.507812
group_8551		hypothetical protein	41	23	196	231	17.2996	90.9449	2.10093	0.00730097	1	0.0300429	34	21	16	0.229481	0.864166
group_8470		hypothetical protein	41	23	196	231	17.2996	90.9449	2.10093	0.00730097	1	0.0300429	32	17	19	0.377086	0.86005
group_97		hypothetical protein	41	23	196	231	17.2996	90.9449	2.10093	0.00730097	1	0.0300429	34	21	16	0.229481	0.864166
group_10384		hypothetical protein	41	23	196	231	17.2996	90.9449	2.10093	0.00730097	1	0.0300429	46	27	21	0.301996	0.658738
group_6848		hypothetical protein	22	8	215	246	9.2827	96.8504	3.14651	0.00733289	1	0.0301527	18	13	7	0.0962524	0.480682
hemR_3~~~hemR_2~~~hemR_4	;hemR_3;hemR_2;hemR_4	hypothetical protein;Hemin receptor	65	99	172	155	27.4262	61.0236	0.591673	0.00737011	1	0.0302842	40	21	26	0.0806905	0.874629
group_9716	yadM;	putative fimbrial-like protein YadM;hypothetical protein	199	234	38	20	83.9662	7.87402	0.447593	0.00742793	1	0.0305	11	8	6	0.226562	1
group_936		hypothetical protein	37	65	200	189	15.6118	74.4094	0.537923	0.00745367	1	0.0305053	14	7	11	0.057373	1
group_5569		hypothetical protein	75	53	162	201	31.6456	79.1339	1.75577	0.00746073	1	0.0305053	3	2	2	1	1
setC~~~setC_2~~~setC_1	setC;;setC_2;setC_1	Sugar efflux transporter C;hypothetical protein	75	53	162	201	31.6456	79.1339	1.75577	0.00746073	1	0.0305053	3	3	2	0.25	1
hicB	hicB	Antitoxin HicB	75	53	162	201	31.6456	79.1339	1.75577	0.00746073	1	0.0305053	3	3	2	0.25	1
ydfJ_1~~~ynfP	ydfJ_1;;ynfP	Putative transporter YdfJ;hypothetical protein;Protein YnfP	51	31	186	223	21.519	87.7953	1.97242	0.00748146	1	0.0305053	36	21	19	0.405032	0.867939
group_9015--group_9014--argR_2--arcA_2~~~arcA_1--group_2516	arcC1_3--argF--argR_2--arcA_2;arcA_1--	Carbamate kinase 1--Ornithine carbamoyltransferase--Arginine repressor--Arginine deiminase--hypothetical protein	110	87	127	167	46.4135	65.748	1.66259	0.00748213	1	0.0305053	7	5	7	0.015625	0.453125
group_10753		hypothetical protein	46	27	191	227	19.4093	89.3701	2.02482	0.00750118	1	0.0305613	20	13	10	0.263176	1
cbtA_3~~~cbtA_1~~~cbtA_2	cbtA_3;cbtA_1;cbtA_2	Cytoskeleton-binding toxin CbtA	24	10	213	244	10.1266	96.063	2.7493	0.00754327	1	0.0307111	15	14	4	0.000976562	0.118469
yjgL~~~yjgL_2~~~yjgL_1--yjgH	yjgL;yjgL_2;yjgL_1;--yjgH	putative protein YjgL;hypothetical protein--RutC family protein YjgH	126	166	111	88	53.1646	34.6457	0.601758	0.00757597	1	0.0307752	7	7	5	0.015625	0.453125
dpnA~~~dpnA_1	dpnA;dpnA_1	Modification methylase DpnIIB	0	8	237	246	0	96.8504	0	0.00762842	1	0.0307752	8	0	8	0.0078125	0.0078125
group_5715		hypothetical protein	0	8	237	246	0	96.8504	0	0.00762842	1	0.0307752	4	0	4	0.125	0.125
group_10323--group_10201--group_8731--group_6879--group_5897--group_3573--group_3386--group_654	----wfgD----------	hypothetical protein--hypothetical protein--UDP-Glc:alpha-D-GlcNAc-diphosphoundecaprenol beta-13-glucosyltransferase WfgD--hypothetical protein--hypothetical protein--hypothetical protein--hypothetical protein--hypothetical protein	0	8	237	246	0	96.8504	0	0.00762842	1	0.0307752	1	0	1	1	1
nagR_2	nagR_2	HTH-type transcriptional repressor NagR	0	8	237	246	0	96.8504	0	0.00762842	1	0.0307752	4	0	4	0.125	0.125
group_305		hypothetical protein	9	26	228	228	3.79747	89.7638	0.346154	0.00768514	1	0.0308948	11	7	4	0.548828	0.548828
group_9273		hypothetical protein	9	26	228	228	3.79747	89.7638	0.346154	0.00768514	1	0.0308948	13	7	7	1	1
yiaO_2~~~lyx~~~lyx_1~~~lyx_2~~~xylB_1~~~lyx_3~~~xylB_3	yiaO_2;;lyx;lyx_1;lyx_2;xylB_1;lyx_3;xylB_3	23-diketo-L-gulonate-binding periplasmic protein YiaO;hypothetical protein;L-xylulose/3-keto-L-gulonate kinase;Xylulose kinase	168	207	69	47	70.8861	18.5039	0.552825	0.00770532	1	0.0308948	14	7	11	0.057373	1
group_11659		IS200/IS605 family transposase IS609;hypothetical protein	81	117	156	137	34.1772	53.937	0.607988	0.00770658	1	0.0308948	41	13	32	0.000430857	0.0275332
sfmD_1~~~sfmD~~~sfmD_2	sfmD_1;sfmD;sfmD_2	Outer membrane usher protein SfmD	76	54	161	200	32.0675	78.7402	1.74833	0.00774114	1	0.0308948	3	2	2	1	1
ndhB_1~~~ndhB_2~~~ndhD~~~nuoL_2~~~mrpA~~~ndhB_3	ndhB_1;;ndhB_2;ndhD;nuoL_2;mrpA;ndhB_3	NAD(P)H-quinone oxidoreductase subunit 2 chloroplastic;hypothetical protein;NAD(P)H-quinone oxidoreductase chain 4;NADH-quinone oxidoreductase subunit L;Na(+)/H(+) antiporter subunit A	76	54	161	200	32.0675	78.7402	1.74833	0.00774114	1	0.0308948	3	2	2	1	1
group_10582		hypothetical protein	170	153	67	101	71.73	39.7638	1.67496	0.00778413	1	0.0308948	45	22	33	0.0024589	1
group_8258	;nicS	hypothetical protein;HTH-type transcriptional repressor NicS	194	182	43	72	81.8565	28.3465	1.78482	0.0078382	1	0.0308948	22	13	12	0.523467	0.831812
gfcA	gfcA	Threonine-rich inner membrane protein GfcA	56	36	181	218	23.6287	85.8268	1.87354	0.00784156	1	0.0308948	13	9	6	0.266846	1
group_9005		hypothetical protein	50	81	187	173	21.097	68.1102	0.57107	0.00789139	1	0.0308948	38	21	19	0.627103	1
group_2927		hypothetical protein	85	122	152	132	35.865	51.9685	0.605047	0.00793987	1	0.0308948	20	13	10	0.263176	1
group_11428		hypothetical protein	31	15	206	239	13.0802	94.0945	2.39773	0.00799388	1	0.0308948	13	7	10	0.0922852	1
group_9912		hypothetical protein	77	55	160	199	32.4895	78.3465	1.74125	0.00802465	1	0.0308948	3	2	2	1	1
lsrB_4~~~lsrB_2~~~lsrB_1	lsrB_4;lsrB_2;;lsrB_1	Autoinducer 2-binding protein LsrB;hypothetical protein	77	55	160	199	32.4895	78.3465	1.74125	0.00802465	1	0.0308948	3	2	2	1	1
ygiW_2~~~ygiW_1	ygiW_2;;ygiW_1	Protein YgiW;hypothetical protein	77	55	160	199	32.4895	78.3465	1.74125	0.00802465	1	0.0308948	3	2	2	1	1
ybhI_3--sucD_2--group_6456--ddpC--lpd--group_4048--group_3334--dctD~~~dctD_1--ybbH_1~~~murR_1~~~ybbH--group_2674--ddpA--dppD_3~~~dppD_2~~~dppD_1--ldh--sucC_2~~~sucC_3	ybhI_3--sucD_2----;ddpC--lpd--hxlB----dctD;dctD_1--;ybbH_1;murR_1;ybbH--ptsG_2--;ddpA--dppD_3;dppD_2;dppD_1--ldh;--sucC_2;sucC_3;	Inner membrane protein YbhI--Succinate--CoA ligase [ADP-forming] subunit alpha--hypothetical protein--hypothetical protein;putative DD-dipeptide transport system permease protein DdpC--Dihydrolipoyl dehydrogenase--3-hexulose-6-phosphate isomerase--hypothetical protein--C4-dicarboxylate transport transcriptional regulatory protein DctD--hypothetical protein;putative HTH-type transcriptional regulator YbbH;HTH-type transcriptional regulator MurR--PTS system glucose-specific EIICBA component--hypothetical protein;putative DD-dipeptide-binding periplasmic protein DdpA--Dipeptide transport ATP-binding protein DppD--L-lactate dehydrogenase;hypothetical protein--Succinate--CoA ligase [ADP-forming] subunit beta;hypothetical protein	160	199	77	55	67.5105	21.6535	0.5743	0.00802465	1	0.0308948	1	1	1	1	1
ndhI_2~~~ndhI_1--hcaF--hcaC--hcaB_3~~~hcaB_2~~~hcaB_1~~~hcaB--hcaD--hcaE_3~~~hcaE_2~~~hcaE_1~~~hcaE--hcaR_1~~~hcaR_2~~~hcaR_3--group_11152--murR_3~~~murR_2~~~murR_1--icsA~~~bmaC~~~icsA_2~~~icsA_1--puuE_1~~~argD_3~~~puuE_2~~~puuE--puuB_1~~~puuB_2~~~puuB_3~~~puuB--ycaM_2~~~ycaM_1~~~ycaM--puuC_1~~~puuC_2~~~puuC_3~~~puuC--sopA--puuA_2~~~puuA_1~~~puuA--dmlA_3~~~dmlA_2~~~dmlA_1~~~dmlA--arsB_2~~~arsB~~~arsB_1--group_8528--curA~~~curA_2~~~curA_1--group_8049--ddpD--puuP~~~puuP_2~~~puuP_1--hyfB_7~~~hyfB_3~~~hyfB_4~~~hyfB_5~~~hyfB_6~~~hyfB_2~~~ndhB_4~~~hyfB~~~hyfB_1--yeaW_3~~~yeaW~~~yeaW_2~~~yeaW_1--ddpF~~~btuD_7--hyfG_1~~~ndhB_2~~~hyfG_2~~~hyfG~~~nuoC_2~~~ndhB_1~~~ndhB_3--group_4973--dosC~~~dosC_2~~~dosC_1~~~dosC_3--puuR_2~~~puuR_1~~~puuR--puuD--glvC~~~glvC_1~~~malP_1~~~glvC_2~~~malP_2~~~malP_3--hyfC_1~~~hyfC_2~~~hyfC--hyfA_5~~~hyfA_1~~~hyfA_2~~~hyfA_3--sfmA--caiT_1~~~caiT_2~~~betL~~~betT1~~~ectT--focB_1~~~focB_2~~~focB--hyfR_1~~~hyfR_2~~~hyfR_3~~~hyfR--group_31	ndhI_2;ndhI_1--hcaF--hcaC--hcaB_3;hcaB_2;hcaB_1;hcaB--hcaD--hcaE_3;hcaE_2;hcaE_1;hcaE--hcaR_1;hcaR_2;hcaR_3----murR_3;murR_2;murR_1--icsA;;bmaC;icsA_2;icsA_1--puuE_1;argD_3;puuE_2;puuE--puuB_1;puuB_2;puuB_3;puuB--ycaM_2;ycaM_1;ycaM--puuC_1;puuC_2;puuC_3;puuC--;sopA--puuA_2;puuA_1;;puuA--dmlA_3;dmlA_2;dmlA_1;dmlA--arsB_2;arsB;arsB_1----curA;curA_2;curA_1----ddpD;--puuP;puuP_2;puuP_1--hyfB_7;hyfB_3;hyfB_4;hyfB_5;hyfB_6;hyfB_2;ndhB_4;hyfB;hyfB_1--yeaW_3;yeaW;yeaW_2;yeaW_1--;ddpF;btuD_7--hyfG_1;ndhB_2;hyfG_2;hyfG;;nuoC_2;ndhB_1;ndhB_3--;mngR_2--dosC;dosC_2;;dosC_1;dosC_3--puuR_2;puuR_1;puuR--puuD--glvC;glvC_1;malP_1;glvC_2;malP_2;;malP_3--hyfC_1;hyfC_2;hyfC--;hyfA_5;hyfA_1;hyfA_2;hyfA_3--sfmA--caiT_1;caiT_2;betL;;betT1;ectT--focB_1;focB_2;;focB--hyfR_1;hyfR_2;hyfR_3;hyfR--	NAD(P)H-quinone oxidoreductase subunit I chloroplastic--3-phenylpropionate/cinnamic acid dioxygenase subunit beta--3-phenylpropionate/cinnamic acid dioxygenase ferredoxin subunit--3-phenylpropionate-dihydrodiol/cinnamic acid-dihydrodiol dehydrogenase--3-phenylpropionate/cinnamic acid dioxygenase ferredoxin--NAD(+) reductase component--3-phenylpropionate/cinnamic acid dioxygenase subunit alpha--Hca operon transcriptional activator HcaR--hypothetical protein--HTH-type transcriptional regulator MurR--Outer membrane protein IcsA autotransporter;hypothetical protein;Adhesin BmaC autotransporter--4-aminobutyrate aminotransferase PuuE;Acetylornithine/succinyldiaminopimelate aminotransferase--Gamma-glutamylputrescine oxidoreductase--Inner membrane transporter YcaM--NADP/NAD-dependent aldehyde dehydrogenase PuuC--hypothetical protein;E3 ubiquitin-protein ligase SopA--Gamma-glutamylputrescine synthetase PuuA;hypothetical protein--D-malate dehydrogenase [decarboxylating]--Arsenical pump membrane protein--hypothetical protein--NADPH-dependent curcumin reductase--hypothetical protein--putative DD-dipeptide transport ATP-binding protein DdpD;hypothetical protein--Putrescine importer PuuP--Hydrogenase-4 component B;NAD(P)H-quinone oxidoreductase subunit 2 chloroplastic--Carnitine monooxygenase oxygenase subunit--hypothetical protein;putative DD-dipeptide transport ATP-binding protein DdpF;Vitamin B12 import ATP-binding protein BtuD--Hydrogenase-4 component G;NAD(P)H-quinone oxidoreductase subunit 2 chloroplastic;hypothetical protein;NADH-quinone oxidoreductase subunit C/D--hypothetical protein;Mannosyl-D-glycerate transport/metabolism system repressor MngR--Diguanylate cyclase DosC;hypothetical protein--HTH-type transcriptional regulator PuuR--Gamma-glutamyl-gamma-aminobutyrate hydrolase PuuD--Phosphotransferase IIC component GlvC;PTS system maltose-specific EIICB component;hypothetical protein--Hydrogenase-4 component C--hypothetical protein;Hydrogenase-4 component A--putative fimbrial-like protein SfmA--L-carnitine/gamma-butyrobetaine antiporter;Glycine betaine transporter BetL;hypothetical protein;Osmo-independent choline transporter BetT1;Ectoine/hydroxyectoine transporter--putative formate transporter 2;hypothetical protein--DNA-binding transcriptional activator HyfR--hypothetical protein	77	55	160	199	32.4895	78.3465	1.74125	0.00802465	1	0.0308948	1	1	1	1	1
group_10275		hypothetical protein	86	123	151	131	36.2869	51.5748	0.606579	0.00802782	1	0.0308948	52	26	32	0.126347	1
group_7696		hypothetical protein	63	42	174	212	26.5823	83.4646	1.82759	0.00807926	1	0.031072	7	4	4	1	1
group_101		hypothetical protein	29	54	208	200	12.2363	78.7402	0.516382	0.00809039	1	0.0310941	16	14	4	0.00418091	0.0768127
yciC	yciC;	Putative metal chaperone YciC;hypothetical protein	47	28	190	226	19.8312	88.9764	1.99662	0.008172	1	0.0313868	15	8	11	0.118469	1
group_3912		hypothetical protein	86	64	151	190	36.2869	74.8031	1.69081	0.00821899	1	0.0315463	54	32	30	0.220328	0.496617
group_2203		hypothetical protein	69	48	168	206	29.1139	81.1024	1.76265	0.0082279	1	0.0315595	27	18	15	0.122078	0.701108
klcA_1~~~klcA~~~klcA_3~~~klcA_2~~~klcA_5~~~klcA_6	klcA_1;klcA;klcA_3;klcA_2;;klcA_5;klcA_6	Antirestriction protein KlcA;hypothetical protein	118	96	119	158	49.789	62.2047	1.632	0.00829367	1	0.0317906	59	43	25	0.000584365	0.297595
group_6740		hypothetical protein	159	198	78	56	67.0886	22.0472	0.576535	0.00831112	1	0.0318151	3	2	2	1	1
dcuD_3~~~dcuD_1~~~dcuD_2	dcuD_3;dcuD_1;dcuD_2	Putative cryptic C4-dicarboxylate transporter DcuD	78	56	159	198	32.9114	77.9528	1.7345	0.00831112	1	0.0318151	3	2	2	1	1
group_823		hypothetical protein	87	65	150	189	36.7089	74.4094	1.68646	0.0084252	1	0.0322304	24	16	17	0.0639147	0.15159
group_3191		hypothetical protein;IS630 family transposase ISEc40	45	75	192	179	18.9873	70.4724	0.559375	0.00845779	1	0.0323337	17	10	12	0.143463	0.629059
nanE_2--ybbH_2~~~ybbH_1--ptsG_2	nanE_2--ybbH_2;ybbH_1--ptsG_2	Putative N-acetylmannosamine-6-phosphate 2-epimerase--putative HTH-type transcriptional regulator YbbH--PTS system glucose-specific EIICBA component	38	21	199	233	16.0338	91.7323	2.11869	0.00851154	1	0.0323649	11	8	5	0.226562	1
glpG_2~~~glpG_1~~~aarA	;glpG_2;glpG_1;aarA	hypothetical protein;Rhomboid protease GlpG;Rhomboid protease AarA	199	233	38	21	83.9662	8.26772	0.47199	0.00851154	1	0.0323649	12	9	9	0.145996	0.145996
group_6591		hypothetical protein	15	4	222	250	6.32911	98.4252	4.22297	0.00853893	1	0.0323649	8	7	3	0.0703125	0.726562
group_10043		hypothetical protein	15	4	222	250	6.32911	98.4252	4.22297	0.00853893	1	0.0323649	10	7	4	0.34375	0.753906
group_6902--group_3123--group_2825	----	hypothetical protein--hypothetical protein--hypothetical protein	15	4	222	250	6.32911	98.4252	4.22297	0.00853893	1	0.0323649	8	6	3	0.289062	0.726562
group_9357		hypothetical protein	15	4	222	250	6.32911	98.4252	4.22297	0.00853893	1	0.0323649	10	8	3	0.109375	0.34375
group_2597		hypothetical protein	15	4	222	250	6.32911	98.4252	4.22297	0.00853893	1	0.0323649	4	4	2	0.125	1
group_11317--group_7287	--	hypothetical protein--hypothetical protein	15	4	222	250	6.32911	98.4252	4.22297	0.00853893	1	0.0323649	5	3	3	1	1
group_2994--group_2202	--	hypothetical protein--hypothetical protein	70	49	167	205	29.5359	80.7087	1.75364	0.00856091	1	0.0323843	27	17	16	0.247789	0.442068
intS~~~intS_1~~~intS_5~~~intS_4~~~intS_3~~~intS_2	intS;intS_1;intS_5;intS_4;intS_3;intS_2	Prophage integrase IntS	70	49	167	205	29.5359	80.7087	1.75364	0.00856091	1	0.0323843	42	25	24	0.279956	0.440799
clpV1~~~clpB_2~~~clpB_5~~~clpV1_1~~~clpV1_2	clpV1;;clpB_2;clpB_5;clpV1_1;clpV1_2	Protein ClpV1;hypothetical protein;Chaperone protein ClpB	112	151	125	103	47.2574	40.5512	0.611179	0.00858063	1	0.0324376	24	17	17	0.0639147	0.0639147
group_11686		hypothetical protein	111	150	126	104	46.8354	40.9449	0.610794	0.00861471	1	0.0325451	23	16	15	0.0931396	0.21004
group_5259		hypothetical protein	61	94	176	160	25.7384	62.9921	0.589942	0.00864013	1	0.0326197	19	11	12	0.359283	0.647606
group_9338	iucD	L-lysine N6-monooxygenase	28	13	209	241	11.8143	94.8819	2.48362	0.00866257	1	0.0326388	20	13	11	0.263176	0.823803
pagN~~~pagN_2	pagN;pagN_2;	Outer membrane protein PagN;hypothetical protein	53	33	184	221	22.3629	87.0079	1.92902	0.00869064	1	0.0326388	30	23	11	0.00522288	0.200488
group_11554		hypothetical protein	9	1	228	253	3.79747	99.6063	9.98684	0.00879805	1	0.0326388	7	6	1	0.125	0.125
group_862		hypothetical protein	9	1	228	253	3.79747	99.6063	9.98684	0.00879805	1	0.0326388	6	5	1	0.21875	0.21875
group_235		hypothetical protein	9	1	228	253	3.79747	99.6063	9.98684	0.00879805	1	0.0326388	3	2	1	1	1
group_10368		hypothetical protein	9	1	228	253	3.79747	99.6063	9.98684	0.00879805	1	0.0326388	3	2	1	1	1
group_11407--group_9178--group_6909--group_5692--group_4907--group_3420--group_1560--group_780	--------------	hypothetical protein--hypothetical protein--hypothetical protein--hypothetical protein--hypothetical protein--Single-stranded DNA-binding protein--hypothetical protein--hypothetical protein	9	1	228	253	3.79747	99.6063	9.98684	0.00879805	1	0.0326388	1	1	1	1	1
group_9751--fldC	--fldC;	hypothetical protein--(R)-phenyllactyl-CoA dehydratase beta subunit;hypothetical protein	228	253	9	1	96.2025	0.393701	0.100132	0.00879805	1	0.0326388	8	1	7	0.0703125	0.0703125
lexA_3--group_5630	lexA_3--	LexA repressor--hypothetical protein	9	1	228	253	3.79747	99.6063	9.98684	0.00879805	1	0.0326388	7	6	1	0.125	0.125
group_5268--group_5267--group_5242--group_1122--group_753	--------	hypothetical protein--hypothetical protein--hypothetical protein--hypothetical protein--hypothetical protein	9	1	228	253	3.79747	99.6063	9.98684	0.00879805	1	0.0326388	3	2	1	1	1
kptA~~~kptA_1~~~kptA_2	kptA;kptA_1;kptA_2	putative RNA 2'-phosphotransferase;RNA 2'-phosphotransferase	228	253	9	1	96.2025	0.393701	0.100132	0.00879805	1	0.0326388	8	1	7	0.0703125	0.0703125
cma--cai	cma--cai	Colicin-M--Colicin-A immunity protein	9	1	228	253	3.79747	99.6063	9.98684	0.00879805	1	0.0326388	7	6	1	0.125	0.125
group_317		hypothetical protein	9	1	228	253	3.79747	99.6063	9.98684	0.00879805	1	0.0326388	5	4	1	0.375	0.375
group_8491		hypothetical protein	132	111	105	143	55.6962	56.2992	1.61956	0.00884094	1	0.0326744	55	30	38	0.0064558	0.590053
group_6316--group_2123	--	hypothetical protein--hypothetical protein	20	7	217	247	8.43882	97.2441	3.25214	0.00884165	1	0.0326744	4	3	2	0.625	1
group_54		hypothetical protein	20	7	217	247	8.43882	97.2441	3.25214	0.00884165	1	0.0326744	16	12	6	0.0768127	0.454498
group_9687		hypothetical protein	20	7	217	247	8.43882	97.2441	3.25214	0.00884165	1	0.0326744	19	13	6	0.167068	0.167068
group_5026		hypothetical protein	20	7	217	247	8.43882	97.2441	3.25214	0.00884165	1	0.0326744	6	5	4	0.21875	0.6875
group_7061		IS4 family transposase IS4;hypothetical protein	62	95	175	159	26.1603	62.5984	0.592962	0.0088908	1	0.0327437	48	20	37	0.000222245	0.312327
yohK_2--benM~~~oxyR_2--cidA	yohK_2--benM;oxyR_2--cidA;	Inner membrane protein YohK--HTH-type transcriptional regulator BenM;Hydrogen peroxide-inducible genes activator--Holin-like protein CidA;hypothetical protein	157	196	80	58	66.2447	22.8346	0.58074	0.00889231	1	0.0327437	3	2	3	0.25	1
col~~~pys1	col;pys1;	Colicin-E9;Pyocin-S1;hypothetical protein	157	196	80	58	66.2447	22.8346	0.58074	0.00889231	1	0.0327437	10	6	7	0.34375	0.753906
group_3656		hypothetical protein	166	204	71	50	70.0422	19.685	0.573046	0.00889792	1	0.0327437	10	4	6	0.753906	0.753906
group_5477		hypothetical protein	53	84	184	170	22.3629	66.9291	0.582945	0.00890016	1	0.0327437	20	17	7	0.00257683	0.263176
group_7143		hypothetical protein	65	44	172	210	27.4262	82.6772	1.80365	0.00894715	1	0.0328956	47	29	20	0.143865	0.381693
group_10035		hypothetical protein	134	173	103	81	56.5401	31.8898	0.609125	0.00903641	1	0.0332026	59	26	42	0.00154717	0.434993
group_10996		hypothetical protein	23	46	214	208	9.70464	81.8898	0.485981	0.00906506	1	0.0332867	18	12	8	0.237885	0.814529
group_26		IS1 family transposase IS1X2;IS1 family transposase IS1R;IS1 family transposase IS1S;hypothetical protein	25	11	212	243	10.5485	95.6693	2.60506	0.00920213	1	0.0337256	24	16	10	0.15159	0.541256
group_8276		hypothetical protein	25	11	212	243	10.5485	95.6693	2.60506	0.00920213	1	0.0337256	27	17	11	0.247789	0.442068
group_4909		hypothetical protein	25	11	212	243	10.5485	95.6693	2.60506	0.00920213	1	0.0337256	20	17	6	0.00257683	0.115318
insK~~~insK_6~~~insK_2	insK;;insK_6;insK_2	Putative transposase InsK for insertion sequence element IS150;IS3 family transposase IS629;IS3 family transposase IS1203;hypothetical protein	47	77	190	177	19.8312	69.685	0.568626	0.00923537	1	0.0338259	51	27	26	0.779768	1
group_10262		IS1380 family transposase ISEcp1;hypothetical protein	12	30	225	224	5.06329	88.189	0.398222	0.0092487	1	0.0338532	25	8	19	0.0146333	0.107752
group_11650		hypothetical protein	32	16	205	238	13.5021	93.7008	2.32195	0.00926368	1	0.0338865	29	18	15	0.264931	1
group_1632		hypothetical protein	31	57	206	197	13.0802	77.5591	0.520099	0.00932434	1	0.0338872	4	3	3	0.625	0.625
group_5950		hypothetical protein	13	3	224	251	5.48523	98.8189	4.85565	0.00935942	1	0.0338872	2	1	2	0.5	1
group_159		hypothetical protein	13	3	224	251	5.48523	98.8189	4.85565	0.00935942	1	0.0338872	10	9	2	0.0214844	0.109375
ymgC	ymgC	putative protein YmgC	224	251	13	3	94.5148	1.1811	0.205945	0.00935942	1	0.0338872	7	3	5	0.453125	1
yicI_1~~~yicI	yicI_1;yicI	Alpha-xylosidase	13	3	224	251	5.48523	98.8189	4.85565	0.00935942	1	0.0338872	4	3	2	0.625	1
ycgZ	ycgZ	putative two-component-system connector protein YcgZ	224	251	13	3	94.5148	1.1811	0.205945	0.00935942	1	0.0338872	7	3	5	0.453125	1
group_4889--group_2826--group_2618--tnsE	------tnsE	hypothetical protein--hypothetical protein--hypothetical protein--Transposon Tn7 transposition protein TnsE	13	3	224	251	5.48523	98.8189	4.85565	0.00935942	1	0.0338872	8	8	1	0.0078125	0.0703125
group_8311		hypothetical protein	13	3	224	251	5.48523	98.8189	4.85565	0.00935942	1	0.0338872	7	5	3	0.453125	1
btuD_2--group_3458--mshA_2	btuD_2----mshA_2	Vitamin B12 import ATP-binding protein BtuD--hypothetical protein--D-inositol-3-phosphate glycosyltransferase	13	3	224	251	5.48523	98.8189	4.85565	0.00935942	1	0.0338872	9	7	3	0.179688	0.507812
yokD	yokD;	SPbeta prophage-derived aminoglycoside N(3')-acetyltransferase-like protein YokD;hypothetical protein	20	42	217	212	8.43882	83.4646	0.465218	0.00936823	1	0.0338872	27	8	22	0.00151372	0.052239
group_7675		hypothetical protein	27	51	210	203	11.3924	79.9213	0.511765	0.0094125	1	0.0338872	13	9	5	0.266846	0.581055
group_10744		hypothetical protein	39	22	198	232	16.4557	91.3386	2.07713	0.00942259	1	0.0338872	22	12	15	0.133801	0.831812
group_10213		hypothetical protein	39	22	198	232	16.4557	91.3386	2.07713	0.00942259	1	0.0338872	34	25	13	0.00904119	0.229481
group_9588--dasR~~~nagR_2--group_6445--group_6107--yicJ_2~~~yicJ_1~~~yagG--RBKS_3~~~yihV_1~~~rbsK_2--group_2700--group_1103	--dasR;nagR_2------yicJ_2;yicJ_1;yagG;--RBKS_3;yihV_1;rbsK_2----	hypothetical protein--HTH-type transcriptional repressor DasR;HTH-type transcriptional repressor NagR--hypothetical protein--hypothetical protein--Inner membrane symporter YicJ;Putative glycoside/cation symporter YagG;hypothetical protein--Ribokinase;Sulfofructose kinase--hypothetical protein--hypothetical protein	39	22	198	232	16.4557	91.3386	2.07713	0.00942259	1	0.0338872	13	9	8	0.266846	0.581055
group_11618		hypothetical protein	39	22	198	232	16.4557	91.3386	2.07713	0.00942259	1	0.0338872	26	18	9	0.0755187	0.168638
agaS_2~~~kbaZ_2	agaS_2;kbaZ_2	D-galactosamine-6-phosphate deaminase AgaS;D-tagatose-16-bisphosphate aldolase subunit KbaZ	36	19	201	235	15.1899	92.5197	2.21524	0.00946346	1	0.034013	11	6	10	0.0117188	1
group_10687		hypothetical protein	22	9	215	245	9.2827	96.4567	2.78553	0.00950107	1	0.0340632	12	8	4	0.387695	0.387695
group_9091		hypothetical protein	22	9	215	245	9.2827	96.4567	2.78553	0.00950107	1	0.0340632	15	11	5	0.118469	0.301758
group_2159		hypothetical protein	22	9	215	245	9.2827	96.4567	2.78553	0.00950107	1	0.0340632	13	11	5	0.0224609	0.581055
bshA~~~mshA_2~~~glgM	bshA;mshA_2;glgM	N-acetyl-alpha-D-glucosaminyl L-malate synthase;D-inositol 3-phosphate glycosyltransferase;Alpha-maltose-1-phosphate synthase;D-inositol-3-phosphate glycosyltransferase	22	9	215	245	9.2827	96.4567	2.78553	0.00950107	1	0.0340632	12	10	6	0.0385742	1
group_9281		hypothetical protein	10	27	227	227	4.21941	89.3701	0.37037	0.00951557	1	0.0340728	15	8	8	1	1
group_5601		IS3 family transposase IS2	10	27	227	227	4.21941	89.3701	0.37037	0.00951557	1	0.0340728	22	9	13	0.523467	0.523467
group_10851		hypothetical protein	78	113	159	141	32.9114	55.5118	0.612122	0.0095287	1	0.0340987	23	15	17	0.0346897	0.21004
group_4521	traY	Relaxosome protein TraY	49	30	188	224	20.6751	88.189	1.9461	0.00958907	1	0.0342934	34	20	18	0.391528	0.864166
smrA	;smrA	hypothetical protein;putative DNA endonuclease SmrA	226	252	11	2	95.3586	0.787402	0.163059	0.00964727	1	0.03431	2	1	2	0.5	1
group_11788--group_4712	--	hypothetical protein--hypothetical protein	11	2	226	252	4.64135	99.2126	6.13274	0.00964727	1	0.03431	8	7	2	0.0703125	0.289062
bluF_2~~~bluF_1~~~bluF	bluF_2;bluF_1;bluF	Blue light- and temperature-regulated antirepressor BluF	226	252	11	2	95.3586	0.787402	0.163059	0.00964727	1	0.03431	4	2	3	0.625	1
group_3075	hsdS	Type-1 restriction enzyme EcoKI specificity protein	11	2	226	252	4.64135	99.2126	6.13274	0.00964727	1	0.03431	2	2	1	0.5	1
group_8582		hypothetical protein	11	2	226	252	4.64135	99.2126	6.13274	0.00964727	1	0.03431	11	9	2	0.0654297	0.0654297
group_10162--group_1576	--	hypothetical protein--hypothetical protein	11	2	226	252	4.64135	99.2126	6.13274	0.00964727	1	0.03431	3	3	1	0.25	1
group_8213		hypothetical protein	11	2	226	252	4.64135	99.2126	6.13274	0.00964727	1	0.03431	8	6	2	0.289062	0.289062
dgoA_1--group_7783--group_5168--group_2594--group_1462--dgoK1_2~~~dgoK1_1	dgoA_1--xynR--------dgoK1_2;;dgoK1_1	2-dehydro-3-deoxy-6-phosphogalactonate aldolase--HTH-type transcriptional regulator XynR--hypothetical protein--hypothetical protein--hypothetical protein--putative 2-dehydro-3-deoxygalactonokinase DgoK1;hypothetical protein	154	193	83	61	64.9789	24.0157	0.586429	0.00978257	1	0.0346629	9	6	6	0.507812	0.507812
ygbT	ygbT	CRISPR-associated endonuclease Cas1	67	46	170	208	28.27	81.8898	1.7821	0.00984762	1	0.0348719	10	7	7	0.34375	0.34375
group_11662		hypothetical protein	5	18	232	236	2.1097	92.9134	0.282567	0.00988978	1	0.0349533	13	3	11	0.0224609	0.0922852
group_11655		hypothetical protein;IS3 family transposase ISEc17;IS3 family transposase ISEc16	5	18	232	236	2.1097	92.9134	0.282567	0.00988978	1	0.0349533	18	4	15	0.00753784	0.0308838
group_8837		hypothetical protein	5	18	232	236	2.1097	92.9134	0.282567	0.00988978	1	0.0349533	17	5	12	0.143463	0.143463
group_10434	;insK	IS3 family transposase ISEc52;Putative transposase InsK for insertion sequence element IS150;hypothetical protein;IS3 family transposase ISLad1;IS3 family transposase IS911	42	70	195	184	17.7215	72.4409	0.566154	0.00992167	1	0.0349533	28	18	14	0.184933	1
group_5292--rbsC_4--araG_2~~~araG_1~~~mglA_4~~~mglA_3~~~xylG_2~~~mglA_2~~~rbsA_1~~~rbsA_3--group_2686--rbsB_1~~~rbsB_2--group_577	--rbsC_4--araG_2;araG_1;mglA_4;mglA_3;xylG_2;mglA_2;rbsA_1;rbsA_3----rbsB_1;;rbsB_2--	Tagatose kinase--Ribose import permease protein RbsC--Arabinose import ATP-binding protein AraG;Galactose/methyl galactoside import ATP-binding protein MglA;Xylose import ATP-binding protein XylG;Ribose import ATP-binding protein RbsA--Tagatose kinase--Ribose import binding protein RbsB;hypothetical protein--hypothetical protein	163	201	74	53	68.7764	20.8661	0.580812	0.00993123	1	0.0349533	5	3	3	1	1
group_3217		hypothetical protein	32	58	205	196	13.5021	77.1654	0.527502	0.00997648	1	0.0350912	3	2	3	0.25	1
group_11720		hypothetical protein	81	116	156	138	34.1772	54.3307	0.617706	0.0100159	1	0.0352085	47	27	26	0.381693	0.560065
group_9193		hypothetical protein	57	89	180	165	24.0506	64.9606	0.587079	0.0100837	1	0.0354249	45	23	23	1	1
group_6810		hypothetical protein	29	14	208	240	12.2363	94.4882	2.39011	0.0101788	1	0.0357157	25	18	8	0.0432853	0.107752
group_6805		hypothetical protein;IS66 family transposase IS682;IS66 family transposase ISEc23	29	14	208	240	12.2363	94.4882	2.39011	0.0101788	1	0.0357157	29	18	14	0.264931	1
group_6715		hypothetical protein	75	54	162	200	31.6456	78.7402	1.71468	0.0102825	1	0.0360575	4	2	3	0.625	1
group_2933--group_1936	--	hypothetical protein--hypothetical protein	154	192	83	62	64.9789	24.4094	0.599147	0.0102983	1	0.0360691	10	7	7	0.34375	0.34375
group_10943		hypothetical protein	68	47	169	207	28.692	81.4961	1.77213	0.0103093	1	0.0360856	23	15	13	0.21004	0.677639
group_5487		hypothetical protein	50	31	187	223	21.097	87.7953	1.92341	0.0103335	1	0.0361483	12	9	6	0.145996	1
group_8432		hypothetical protein	40	23	197	231	16.8776	90.9449	2.03928	0.0103736	1	0.0362008	33	20	16	0.296206	1
group_6257		hypothetical protein	40	23	197	231	16.8776	90.9449	2.03928	0.0103736	1	0.0362008	20	12	13	0.263176	0.503445
group_9308--group_9255	--	hypothetical protein--hypothetical protein	40	23	197	231	16.8776	90.9449	2.03928	0.0103736	1	0.0362008	33	20	16	0.296206	1
cbtA_2~~~cbtA_4~~~cbtA_1~~~cbtA_3~~~cbtA	cbtA_2;cbtA_4;cbtA_1;cbtA_3;cbtA;	Cytoskeleton-binding toxin CbtA;hypothetical protein	58	90	179	164	24.4726	64.5669	0.590441	0.0103867	1	0.0362026	42	30	22	0.0079159	0.877614
group_7009		hypothetical protein	58	90	179	164	24.4726	64.5669	0.590441	0.0103867	1	0.0362026	28	13	19	0.0871586	0.850554
iucD~~~iucD_2~~~iucD_1	iucD;iucD_2;iucD_1	L-lysine N6-monooxygenase	86	122	151	132	36.2869	51.9685	0.61622	0.010436	1	0.0362083	24	16	12	0.15159	1
cbeA_1~~~cbeA_2~~~cbeA_4~~~cbeA	cbeA_1;cbeA_2;cbeA_4;cbeA	Cytoskeleton bundling-enhancing antitoxin CbeA	45	27	192	227	18.9873	89.3701	1.97049	0.0104921	1	0.0362083	32	21	16	0.110184	1
group_11145--group_3819--iucA_1~~~iucA_2~~~iucA--iucC_1~~~iucC	iucB_1;iucB_2;iucB----iucA_1;iucA_2;iucA--iucC_1;iucC	N(6)-hydroxylysine O-acetyltransferase--hypothetical protein--N(2)-citryl-N(6)-acetyl-N(6)-hydroxylysine synthase--Aerobactin synthase	87	123	150	131	36.7089	51.5748	0.617724	0.0105429	1	0.0362083	23	15	12	0.21004	1
group_6515--group_3071	--	hypothetical protein--hypothetical protein	87	123	150	131	36.7089	51.5748	0.617724	0.0105429	1	0.0362083	19	13	9	0.167068	1
group_9547		hypothetical protein	84	63	153	191	35.443	75.1969	1.66449	0.0105534	1	0.0362083	58	33	33	0.358143	0.358143
group_5687		hypothetical protein	18	6	219	248	7.59494	97.6378	3.39726	0.0105717	1	0.0362083	16	10	6	0.454498	0.454498
pal_1~~~pal_2~~~pal_3--group_8563--hcp1--group_6505--group_447	pal_1;pal_2;pal_3----hcp1----	Peptidoglycan-associated lipoprotein--hypothetical protein--Protein hcp1--hypothetical protein--hypothetical protein	18	6	219	248	7.59494	97.6378	3.39726	0.0105717	1	0.0362083	10	7	4	0.34375	0.753906
mbeC	mbeC	Mobilization protein MbeC	18	6	219	248	7.59494	97.6378	3.39726	0.0105717	1	0.0362083	18	12	6	0.237885	0.237885
group_3561		hypothetical protein	18	6	219	248	7.59494	97.6378	3.39726	0.0105717	1	0.0362083	17	14	5	0.0127258	0.143463
group_8337		hypothetical protein	18	6	219	248	7.59494	97.6378	3.39726	0.0105717	1	0.0362083	16	10	6	0.454498	0.454498
group_3074		hypothetical protein	18	6	219	248	7.59494	97.6378	3.39726	0.0105717	1	0.0362083	10	7	4	0.34375	0.753906
group_7981		hypothetical protein	18	6	219	248	7.59494	97.6378	3.39726	0.0105717	1	0.0362083	9	7	5	0.179688	1
arsD--arsA	arsD--arsA	Arsenical resistance operon trans-acting repressor ArsD--Arsenical pump-driving ATPase	18	6	219	248	7.59494	97.6378	3.39726	0.0105717	1	0.0362083	5	3	4	0.375	1
group_9439		hypothetical protein	33	17	204	237	13.9241	93.3071	2.25519	0.0106184	1	0.0362083	22	15	11	0.133801	1
group_8321		hypothetical protein	33	17	204	237	13.9241	93.3071	2.25519	0.0106184	1	0.0362083	9	6	6	0.507812	0.507812
aglB_1~~~aglB_2~~~aglB_3~~~aglB~~~aglB_4	aglB_1;aglB_2;aglB_3;aglB;aglB_4	6-phospho-alpha-glucosidase	76	55	161	199	32.0675	78.3465	1.70796	0.0106369	1	0.0362083	2	1	2	0.5	1
cynR_3~~~hdfR_7~~~cynR_2--cynS--cynT	cynR_3;hdfR_7;cynR_2--cynS--cynT	HTH-type transcriptional regulator CynR;HTH-type transcriptional regulator HdfR--Cyanate hydratase--Carbonic anhydrase 1	76	55	161	199	32.0675	78.3465	1.70796	0.0106369	1	0.0362083	2	1	2	0.5	1
mcbR~~~mcbR_1~~~mcbR_2	mcbR;mcbR_1;mcbR_2	HTH-type transcriptional regulator McbR	76	55	161	199	32.0675	78.3465	1.70796	0.0106369	1	0.0362083	2	1	2	0.5	1
lsrK_5~~~lsrK_4~~~lsrK_3~~~lsrK_2~~~lsrK_1--hyfE_1~~~hyfE~~~hyfE_2--lsrC_2~~~lsrC_1~~~lsrC--lsrD_2~~~lsrD_1	lsrK_5;lsrK_4;lsrK_3;lsrK_2;lsrK_1--hyfE_1;;hyfE;hyfE_2--lsrC_2;lsrC_1;lsrC--lsrD_2;lsrD_1	Autoinducer-2 kinase--Hydrogenase-4 component E;hypothetical protein--Autoinducer 2 import system permease protein LsrC--Autoinducer 2 import system permease protein LsrD	76	55	161	199	32.0675	78.3465	1.70796	0.0106369	1	0.0362083	2	1	2	0.5	1
yeaX_2~~~yeaX~~~yeaX_1	yeaX_2;yeaX;yeaX_1	Carnitine monooxygenase reductase subunit	76	55	161	199	32.0675	78.3465	1.70796	0.0106369	1	0.0362083	2	1	2	0.5	1
thiH_2~~~thiH_1~~~thiH	thiH_2;thiH_1;thiH	2-iminoacetate synthase	76	55	161	199	32.0675	78.3465	1.70796	0.0106369	1	0.0362083	5	2	4	0.375	1
group_8279--ddpB_1~~~ddpB_2~~~ddpB--ddpX~~~ddpX_1~~~ddpX_2--ddpA_1~~~ddpA_2~~~ddpA_3~~~ddpA	;ddpC--ddpB_1;ddpB_2;ddpB--ddpX;ddpX_1;ddpX_2--ddpA_1;ddpA_2;ddpA_3;;ddpA	hypothetical protein;putative DD-dipeptide transport system permease protein DdpC--putative DD-dipeptide transport system permease protein DdpB--D-alanyl-D-alanine dipeptidase--putative DD-dipeptide-binding periplasmic protein DdpA;hypothetical protein	76	55	161	199	32.0675	78.3465	1.70796	0.0106369	1	0.0362083	2	1	2	0.5	1
group_10786--group_10576	yraI--	putative fimbrial chaperone YraI--hypothetical protein	33	59	204	195	13.9241	76.7717	0.534646	0.0106464	1	0.0362083	4	2	4	0.125	1
rhsA~~~rhsB~~~rhsA_2	rhsA;;rhsB;rhsA_2	putative deoxyribonuclease RhsA;hypothetical protein;putative deoxyribonuclease RhsB	37	20	200	234	15.6118	92.126	2.1645	0.0106584	1	0.0362083	18	12	11	0.237885	0.480682
group_8937		hypothetical protein	37	20	200	234	15.6118	92.126	2.1645	0.0106584	1	0.0362083	8	4	6	0.289062	1
group_11292		hypothetical protein	18	38	219	216	7.59494	85.0394	0.467195	0.010694	1	0.0363078	18	13	7	0.0962524	0.480682
clpV1	clpV1;	Protein ClpV1;hypothetical protein	121	159	116	95	51.0549	37.4016	0.623238	0.0107261	1	0.0363956	23	14	15	0.21004	0.404873
group_6721		hypothetical protein	166	149	71	105	70.0422	41.3386	1.6476	0.0109094	1	0.036914	34	20	23	0.0576127	0.391528
group_11156		hypothetical protein	91	127	146	127	38.3966	50	0.623288	0.0109539	1	0.036914	60	30	37	0.092461	1
lsrF_4~~~lsrF_3~~~lsrF_2~~~lsrF_1~~~lsrF--lsrG~~~lsrG_2~~~lsrG_1	lsrF_4;lsrF_3;lsrF_2;lsrF_1;lsrF--lsrG;lsrG_2;lsrG_1	3-hydroxy-5-phosphonooxypentane-24-dione thiolase--(4S)-4-hydroxy-5-phosphonooxypentane-23-dione isomerase	77	56	160	198	32.4895	77.9528	1.70156	0.0109942	1	0.036914	4	2	3	0.625	1
group_8246		hypothetical protein	160	198	77	56	67.5105	22.0472	0.587695	0.0109942	1	0.036914	2	2	1	0.5	1
group_6937		hypothetical protein	77	56	160	198	32.4895	77.9528	1.70156	0.0109942	1	0.036914	2	1	2	0.5	1
sucA_1~~~sucA_2--sucB_1~~~sucB_2~~~odhB	;sucA_1;sucA_2--sucB_1;sucB_2;odhB	hypothetical protein;2-oxoglutarate dehydrogenase E1 component--Dihydrolipoyllysine-residue succinyltransferase component of 2-oxoglutarate dehydrogenase complex	160	198	77	56	67.5105	22.0472	0.587695	0.0109942	1	0.036914	2	2	1	0.5	1
tfaE_1~~~tfaE_2~~~tfaE	tfaE_1;tfaE_2;tfaE;	Prophage tail fiber assembly protein TfaE;hypothetical protein	77	56	160	198	32.4895	77.9528	1.70156	0.0109942	1	0.036914	46	25	31	0.0258961	0.658738
glcR_1--tabA_1--dtnK--adh1--group_5030--group_4936--group_3448--dapA_2~~~dapA_1--group_691	glcR_1;--tabA_1--dtnK;--adh1--pdxA2------dapA_2;;dapA_1--	HTH-type transcriptional repressor GlcR;hypothetical protein--Toxin-antitoxin biofilm protein TabA--D-threonate kinase;hypothetical protein--Long-chain-alcohol dehydrogenase 1--D-threonate 4-phosphate dehydrogenase--hypothetical protein--hypothetical protein--4-hydroxy-tetrahydrodipicolinate synthase;hypothetical protein--hypothetical protein	160	198	77	56	67.5105	22.0472	0.587695	0.0109942	1	0.036914	4	3	2	0.625	1
group_7715		hypothetical protein	29	53	208	201	12.2363	79.1339	0.528755	0.011082	1	0.0371871	20	15	6	0.0413895	0.115318
group_15793		IS1 family transposase IS1A;hypothetical protein	4	16	233	238	1.68776	93.7008	0.255365	0.0111315	1	0.0373098	16	4	13	0.0212708	0.0768127
group_3241		IS1 family transposase IS1A	4	16	233	238	1.68776	93.7008	0.255365	0.0111315	1	0.0373098	17	4	13	0.0490417	0.0490417
group_10696		hypothetical protein	144	125	93	129	60.7595	50.7874	1.59794	0.0111486	1	0.0373456	38	24	23	0.143307	0.255875
group_8437		hypothetical protein	125	104	112	150	52.7426	59.0551	1.60972	0.0111862	1	0.0374498	31	22	13	0.0294494	0.47313
group_5372		hypothetical protein	142	123	95	131	59.9156	51.5748	1.59196	0.0113359	1	0.0378894	14	9	9	0.42395	0.42395
imm~~~imm_2	imm;imm_2	Colicin-E7 immunity protein	95	131	142	123	40.0844	48.4252	0.628158	0.0113359	1	0.0378894	37	28	13	0.00256321	0.0988717
group_8463		hypothetical protein	1	10	236	244	0.421941	96.063	0.10339	0.011357	1	0.0378894	5	1	4	0.375	0.375
mdtL_1	mdtL_1	Multidrug resistance protein MdtL	1	10	236	244	0.421941	96.063	0.10339	0.011357	1	0.0378894	6	1	5	0.21875	0.21875
group_8996		hypothetical protein	1	10	236	244	0.421941	96.063	0.10339	0.011357	1	0.0378894	10	1	9	0.0214844	0.0214844
group_8643		hypothetical protein	1	10	236	244	0.421941	96.063	0.10339	0.011357	1	0.0378894	6	1	5	0.21875	0.21875
group_6735		hypothetical protein	69	49	168	205	29.1139	80.7087	1.71829	0.0114107	1	0.0380466	7	6	5	0.125	0.453125
group_5243		hypothetical protein	63	43	174	211	26.5823	83.0709	1.77666	0.0114317	1	0.0380946	8	4	5	0.726562	1
dinG_2~~~dinG_7~~~dinG_6~~~dinG_3~~~dinG_1~~~dinG_5~~~dinG_4~~~dinG	dinG_2;dinG_7;dinG_6;dinG_3;dinG_1;dinG_5;dinG_4;dinG	ATP-dependent DNA helicase DinG	216	246	21	8	91.1392	3.14961	0.334495	0.0115515	1	0.0383743	4	3	3	0.625	0.625
group_11563		hypothetical protein	21	8	216	246	8.86076	96.8504	2.98958	0.0115515	1	0.0383743	19	12	7	0.359283	0.359283
group_6711		hypothetical protein	21	8	216	246	8.86076	96.8504	2.98958	0.0115515	1	0.0383743	12	8	5	0.387695	0.774414
group_6321		hypothetical protein	21	8	216	246	8.86076	96.8504	2.98958	0.0115515	1	0.0383743	16	10	8	0.454498	1
mshA_4~~~mshA_1	;mshA_4;mshA_1	hypothetical protein;D-inositol-3-phosphate glycosyltransferase	23	10	214	244	9.70464	96.063	2.62243	0.0116549	1	0.0383743	13	10	6	0.0922852	1
group_187		hypothetical protein	23	10	214	244	9.70464	96.063	2.62243	0.0116549	1	0.0383743	18	9	10	0.814529	1
group_9270	vapC_1	tRNA(fMet)-specific endonuclease VapC	9	25	228	229	3.79747	90.1575	0.361579	0.0117837	1	0.0383743	12	7	6	0.774414	1
group_9269		hypothetical protein	9	25	228	229	3.79747	90.1575	0.361579	0.0117837	1	0.0383743	13	7	6	1	1
group_11776--group_8514	--	hypothetical protein--hypothetical protein	30	15	207	239	12.6582	94.0945	2.30918	0.0118033	1	0.0383743	25	19	9	0.0146333	0.229523
group_3837		hypothetical protein	30	15	207	239	12.6582	94.0945	2.30918	0.0118033	1	0.0383743	26	15	13	0.557197	1
group_8000--group_346--yhcR~~~nucH	----;yhcR;nucH	hypothetical protein--hypothetical protein--hypothetical protein;Endonuclease YhcR;Thermonuclease	30	15	207	239	12.6582	94.0945	2.30918	0.0118033	1	0.0383743	25	19	9	0.0146333	0.229523
cspE_1~~~cspG_2	cspE_1;cspG_2	Cold shock-like protein CspE;Cold shock-like protein CspG	52	33	185	221	21.9409	87.0079	1.88239	0.0118891	1	0.0383743	40	22	22	0.635828	0.635828
group_11186		hypothetical protein	26	49	211	205	10.9705	80.7087	0.515524	0.0119081	1	0.0383743	20	12	10	0.503445	1
intA_4~~~intA_5~~~intA_3~~~intA_2~~~intA_1	intA_4;intA_5;;intA_3;intA_2;intA_1	Prophage integrase IntA;hypothetical protein	76	110	161	144	32.0675	56.6929	0.617956	0.0119299	1	0.0383743	17	12	13	0.0490417	0.143463
group_11421--group_8168--group_7232--gpFI_2--group_6356--group_5922--group_5904--group_5728--group_5310--group_4836--group_4137--group_4136--group_4049--group_3861--group_3589--group_2932--group_2856--group_1822--group_1820--group_660	------;gpFI_2--------------------------------	hypothetical protein--hypothetical protein--hypothetical protein--hypothetical protein;Putative prophage major tail sheath protein--hypothetical protein--hypothetical protein--hypothetical protein--hypothetical protein--hypothetical protein--hypothetical protein--hypothetical protein--hypothetical protein--hypothetical protein--hypothetical protein--hypothetical protein--hypothetical protein--hypothetical protein--hypothetical protein--hypothetical protein--hypothetical protein	35	61	202	193	14.7679	75.9843	0.548206	0.0120363	1	0.0383743	4	3	4	0.125	0.625
group_1937		hypothetical protein	34	18	203	236	14.346	92.9134	2.19595	0.0120533	1	0.0383743	10	7	7	0.34375	0.34375
group_8224		hypothetical protein	34	18	203	236	14.346	92.9134	2.19595	0.0120533	1	0.0383743	31	21	14	0.0707555	0.7201
group_11057		hypothetical protein	19	39	218	215	8.01688	84.6457	0.480475	0.0120741	1	0.0383743	12	8	5	0.387695	0.774414
group_11677	pemI	Antitoxin PemI	3	14	234	240	1.26582	94.4882	0.21978	0.0121133	1	0.0383743	7	3	4	1	1
group_12056		hypothetical protein	6	0	231	254	2.53165	100	inf	0.0122354	1	0.0383743	5	5	0	0.0625	0.0625
group_3756--group_2950	ecoRIIR--dcm_2	Type-2 restriction enzyme EcoRII--DNA-cytosine methyltransferase	6	0	231	254	2.53165	100	inf	0.0122354	1	0.0383743	3	3	0	0.25	0.25
group_12082--group_7670--golD--group_5877--cra_3--group_4239--group_3944--group_3838--group_2839--araB_2--group_2381--group_2318--group_1596--group_1468	----golD--nanA_2--cra_3--------nanT_2--araB_2--------	hypothetical protein--hypothetical protein--NAD-dependent glycerol dehydrogenase--N-acetylneuraminate lyase--Catabolite repressor/activator--L-talarate/galactarate dehydratase--hypothetical protein--hypothetical protein--Sialic acid transporter NanT--Ribulokinase--hypothetical protein--hypothetical protein--hypothetical protein--hypothetical protein	6	0	231	254	2.53165	100	inf	0.0122354	1	0.0383743	2	2	0	0.5	0.5
group_12027		hypothetical protein	6	0	231	254	2.53165	100	inf	0.0122354	1	0.0383743	4	4	0	0.125	0.125
group_10498--group_9472--group_6024--atm1_2	------atm1_2	hypothetical protein--hypothetical protein--hypothetical protein--ATM1-type heavy metal exporter	6	0	231	254	2.53165	100	inf	0.0122354	1	0.0383743	5	5	0	0.0625	0.0625
group_6533--ctxB--group_3006--dmsA_1	--ctxB----;dmsA_1	hypothetical protein--Cholera enterotoxin subunit B--hypothetical protein--hypothetical protein;Dimethyl sulfoxide reductase DmsA	6	0	231	254	2.53165	100	inf	0.0122354	1	0.0383743	2	2	0	0.5	0.5
group_11226		hypothetical protein	6	0	231	254	2.53165	100	inf	0.0122354	1	0.0383743	5	5	0	0.0625	0.0625
group_2135		hypothetical protein	6	0	231	254	2.53165	100	inf	0.0122354	1	0.0383743	4	4	0	0.125	0.125
group_8151--group_4254--group_364	----	hypothetical protein--hypothetical protein--hypothetical protein	6	0	231	254	2.53165	100	inf	0.0122354	1	0.0383743	2	2	0	0.5	0.5
group_15944		hypothetical protein	6	0	231	254	2.53165	100	inf	0.0122354	1	0.0383743	2	2	0	0.5	0.5
group_7843		hypothetical protein	6	0	231	254	2.53165	100	inf	0.0122354	1	0.0383743	5	5	0	0.0625	0.0625
group_1966		hypothetical protein	6	0	231	254	2.53165	100	inf	0.0122354	1	0.0383743	6	6	0	0.03125	0.03125
group_12041--group_11531--group_10317--group_10126--group_8910--group_8366--group_8322--group_7920--group_7466--group_6913--group_5798--group_4706--group_4514--group_4285--group_4261--group_4229--group_4188--group_4140--group_4055--group_3960--group_3959--group_3937--group_3859--group_3700--group_3534--group_2685--group_1889--group_1664--group_1169--group_617--group_402--group_256--group_201	------------------------pglH--yejK_2--glf------------------------------------	hypothetical protein--hypothetical protein--hypothetical protein--hypothetical protein--hypothetical protein--hypothetical protein--hypothetical protein--hypothetical protein--hypothetical protein--hypothetical protein--hypothetical protein--hypothetical protein--GalNAc-alpha-(1->4)-GalNAc-alpha-(1->3)-diNAcBac-PP-undecaprenol alpha-14-N-acetyl-D-galactosaminyltransferase--Nucleoid-associated protein YejK--UDP-galactopyranose mutase--hypothetical protein--hypothetical protein--hypothetical protein--hypothetical protein--hypothetical protein--hypothetical protein--hypothetical protein--hypothetical protein--hypothetical protein--hypothetical protein--hypothetical protein--hypothetical protein--hypothetical protein--hypothetical protein--hypothetical protein--hypothetical protein--hypothetical protein--hypothetical protein	6	0	231	254	2.53165	100	inf	0.0122354	1	0.0383743	1	1	0	1	1
yehB_2~~~yehB_1~~~yehB_3	yehB_2;yehB_1;yehB_3	Outer membrane usher protein YehB	71	51	166	203	29.9578	79.9213	1.70246	0.012258	1	0.0383743	5	4	4	0.375	0.375
hemR_1~~~hemR_2	hemR_1;hemR_2	Hemin receptor	47	29	190	225	19.8312	88.5827	1.91924	0.0122678	1	0.0383743	16	7	12	0.0768127	0.803619
group_1837--group_1787	--	hypothetical protein--hypothetical protein	47	29	190	225	19.8312	88.5827	1.91924	0.0122678	1	0.0383743	14	7	11	0.057373	1
group_243		hypothetical protein	47	29	190	225	19.8312	88.5827	1.91924	0.0122678	1	0.0383743	19	9	13	0.167068	1
group_761		hypothetical protein	2	12	235	242	0.843882	95.2756	0.171631	0.012434	1	0.0388522	9	2	7	0.179688	0.179688
dgaR	dgaR	Transcriptional regulatory protein DagR	2	12	235	242	0.843882	95.2756	0.171631	0.012434	1	0.0388522	10	1	10	0.00195312	0.0214844
rfbC	rfbC	dTDP-4-dehydrorhamnose 35-epimerase	16	5	221	249	6.75105	98.0315	3.60543	0.0124904	1	0.0389226	4	2	3	0.625	1
group_4362		hypothetical protein	16	5	221	249	6.75105	98.0315	3.60543	0.0124904	1	0.0389226	8	5	4	0.726562	1
group_8218--ulaB_1--ulaA_1	--;ulaB_1--ulaA_1	hypothetical protein--hypothetical protein;Ascorbate-specific PTS system EIIB component--Ascorbate-specific PTS system EIIC component	16	5	221	249	6.75105	98.0315	3.60543	0.0124904	1	0.0389226	4	3	3	0.625	0.625
group_8942--group_7641--group_7640	----	hypothetical protein--hypothetical protein--hypothetical protein	79	113	158	141	33.3333	55.5118	0.623894	0.012532	1	0.0389892	22	15	16	0.0524788	0.133801
group_11409		IS3 family transposase IS3F;IS3 family transposase IS3;IS3 family transposase ISEc17;IS3 family transposase ISEc16;hypothetical protein	58	39	179	215	24.4726	84.6457	1.78628	0.0125815	1	0.0391221	38	19	24	0.143307	1
group_7769		hypothetical protein	31	55	206	199	13.0802	78.3465	0.544484	0.0128608	1	0.0399691	22	11	14	0.286279	1
group_6988		ISNCY family transposase ISBcen27;hypothetical protein	27	13	210	241	11.3924	94.8819	2.38352	0.0129604	1	0.040257	19	12	12	0.359283	0.359283
bdcR--bdcA	bdcR--bdcA	HTH-type transcriptional repressor BdcR--Cyclic-di-GMP-binding biofilm dispersal mediator protein	126	164	111	90	53.1646	35.4331	0.62294	0.0130655	1	0.0405397	8	8	5	0.0078125	0.726562
group_7998		hypothetical protein	66	46	171	208	27.8481	81.8898	1.74523	0.0131121	1	0.0405764	54	29	30	0.496617	0.683489
group_3858		hypothetical protein	164	201	73	53	69.1983	20.8661	0.592381	0.0131196	1	0.0405764	10	5	9	0.0214844	1
papD_2~~~papD~~~papD_1--group_11204--papC_1~~~papC_2~~~papC_4~~~papC_3~~~papC_6--ybgD~~~ybgD_2	papD_2;papD;papD_1----papC_1;papC_2;papC_4;papC_3;;papC_6--ybgD;ybgD_2;	Chaperone protein PapD--hypothetical protein--Outer membrane usher protein PapC;hypothetical protein--putative fimbrial-like protein YbgD;hypothetical protein	73	53	164	201	30.8017	79.1339	1.6881	0.0131196	1	0.0405764	2	2	2	0.5	0.5
traJ_2	traJ_2	Protein TraJ	48	30	189	224	20.2532	88.189	1.8963	0.0131962	1	0.0407913	35	20	18	0.49956	1
group_287		hypothetical protein;IS200/IS605 family transposase IS200C;IS200/IS605 family transposase IS1541B;IS200/IS605 family transposase IS200G	20	41	217	213	8.43882	83.8583	0.478813	0.0132281	1	0.0408523	32	13	21	0.110184	0.377086
group_7173		hypothetical protein	59	40	178	214	24.8945	84.252	1.77331	0.0132301	1	0.0408523	46	31	19	0.0258961	0.301996
ygiZ	ygiZ	Inner membrane protein YgiZ	152	134	85	120	64.135	47.2441	1.6014	0.0133372	1	0.041161	25	19	15	0.0146333	0.424356
group_10415		hypothetical protein	95	74	142	180	40.0844	70.8661	1.62733	0.0133618	1	0.041215	64	39	34	0.103422	0.707981
acuI_2	acuI_2	Acrylyl-CoA reductase AcuI	37	63	200	191	15.6118	75.1969	0.560873	0.0134884	1	0.0415832	10	10	4	0.00195312	0.753906
cbeA_3~~~cbeA~~~cbeA_1~~~cbeA_5	;cbeA_3;cbeA;cbeA_1;cbeA_5	hypothetical protein;Cytoskeleton bundling-enhancing antitoxin CbeA	31	16	206	238	13.0802	93.7008	2.23847	0.0135291	1	0.0415936	27	17	11	0.247789	0.442068
hchA_2	hchA_2	Protein/nucleic acid deglycase HchA	31	16	206	238	13.0802	93.7008	2.23847	0.0135291	1	0.0415936	7	6	3	0.125	1
group_10734		hypothetical protein	74	54	163	200	31.2236	78.7402	1.68144	0.0135552	1	0.0415936	29	20	15	0.0614283	1
group_118		hypothetical protein	74	54	163	200	31.2236	78.7402	1.68144	0.0135552	1	0.0415936	7	3	5	0.453125	1
group_8221--ydiF_2~~~ydiF_1~~~ydiF_3--kduD_2~~~kduD_1~~~fabG_2--crt~~~crt_2	--;ydiF_2;ydiF_1;ydiF_3--;kduD_2;kduD_1;fabG_2--crt;crt_2	hypothetical protein--hypothetical protein;Acetate CoA-transferase YdiF--hypothetical protein;2-dehydro-3-deoxy-D-gluconate 5-dehydrogenase;3-oxoacyl-[acyl-carrier-protein] reductase FabG--Short-chain-enoyl-CoA hydratase	179	165	58	89	75.5274	35.0394	1.66468	0.0135624	1	0.0415936	19	10	13	0.167068	1
mntB_6~~~mntB_1~~~mntB_4~~~mntB_2	mntB_6;mntB_1;;mntB_4;mntB_2	Manganese transport system membrane protein MntB;hypothetical protein	35	19	202	235	14.7679	92.5197	2.14304	0.0135639	1	0.0415936	28	16	16	0.571588	0.571588
kbaY_3~~~kbaY_4~~~kbaY_1	kbaY_3;kbaY_4;kbaY_1	D-tagatose-16-bisphosphate aldolase subunit KbaY	35	19	202	235	14.7679	92.5197	2.14304	0.0135639	1	0.0415936	11	5	10	0.0117188	1
group_15917		hypothetical protein;IS4 family transposase IS4	6	19	231	235	2.53165	92.5197	0.321258	0.0136165	1	0.0417325	17	3	15	0.00234985	0.0127258
gntU_1~~~gntU~~~gntU_2	gntU_1;gntU;gntU_2	Low-affinity gluconate transporter	170	207	67	47	71.73	18.5039	0.576105	0.0136881	1	0.0419298	12	6	7	0.774414	1
group_10207		IS3 family transposase IS1397	12	29	225	225	5.06329	88.5827	0.413793	0.0136954	1	0.04193	25	8	19	0.0146333	0.107752
group_5866		hypothetical protein	60	41	177	213	25.3165	83.8583	1.76106	0.0138891	1	0.0425004	13	6	8	0.581055	1
sfmF--sfmH_2~~~sfmH_1~~~sfmH	sfmF;--sfmH_2;sfmH_1;sfmH	putative fimbrial-like protein SfmF;hypothetical protein--putative fimbrial-like protein SfmH	75	55	162	199	31.6456	78.3465	1.67508	0.0139937	1	0.0426872	3	1	3	0.25	1
appY~~~gadX_1~~~rhaR_6	appY;;gadX_1;rhaR_6	HTH-type transcriptional regulator AppY;hypothetical protein;HTH-type transcriptional regulator GadX;HTH-type transcriptional activator RhaR	75	55	162	199	31.6456	78.3465	1.67508	0.0139937	1	0.0426872	3	1	3	0.25	1
ybiU_1~~~ybiU_2~~~ybiU~~~ybiU_3	ybiU_1;ybiU_2;ybiU;ybiU_3	putative protein YbiU	75	55	162	199	31.6456	78.3465	1.67508	0.0139937	1	0.0426872	4	2	3	0.625	1
group_5445		hypothetical protein	75	55	162	199	31.6456	78.3465	1.67508	0.0139937	1	0.0426872	3	1	3	0.25	1
flxA	flxA	Protein FlxA	24	11	213	243	10.1266	95.6693	2.48912	0.0139946	1	0.0426872	15	14	5	0.000976562	0.301758
cbtA_1~~~cbtA_4	cbtA_1;cbtA_4	Cytoskeleton-binding toxin CbtA	19	7	218	247	8.01688	97.2441	3.07536	0.0140776	1	0.0428271	14	10	4	0.179565	0.179565
group_6249		hypothetical protein	19	7	218	247	8.01688	97.2441	3.07536	0.0140776	1	0.0428271	11	8	6	0.226562	1
group_10783--group_5817	yraI--	putative fimbrial chaperone YraI--hypothetical protein	19	7	218	247	8.01688	97.2441	3.07536	0.0140776	1	0.0428271	3	3	2	0.25	1
group_8283		hypothetical protein	218	247	19	7	91.9831	2.75591	0.325165	0.0140776	1	0.0428271	10	5	6	0.753906	1
nimR_2~~~rhaR_4	;nimR_2;rhaR_4	hypothetical protein;HTH-type transcriptional regulator NimR;HTH-type transcriptional activator RhaR	169	206	68	48	71.308	18.8976	0.579098	0.0142714	1	0.0431418	7	6	4	0.125	1
group_9279--group_9278--group_2549	----	hypothetical protein--hypothetical protein--hypothetical protein	10	26	227	228	4.21941	89.7638	0.38631	0.0143508	1	0.0431418	14	8	7	0.790527	1
group_10987--group_10165--group_10119--ybcO_2--group_4764--group_2675--group_2485--group_2054--group_1960--group_1827--group_1671--group_1188--group_569	------ybcO_2------------------	hypothetical protein--hypothetical protein--hypothetical protein--Putative nuclease YbcO--hypothetical protein--hypothetical protein--hypothetical protein--hypothetical protein--hypothetical protein--hypothetical protein--hypothetical protein--hypothetical protein--hypothetical protein	33	58	204	196	13.9241	77.1654	0.546653	0.0143751	1	0.0431418	3	2	3	0.25	1
yycB~~~nimT_2	yycB;;nimT_2	putative transporter YycB;hypothetical protein;2-nitroimidazole transporter	76	56	161	198	32.0675	77.9528	1.66903	0.014435	1	0.0431418	3	1	3	0.25	1
glmU_1~~~glmU_3	glmU_1;glmU_3	Bifunctional protein GlmU	76	56	161	198	32.0675	77.9528	1.66903	0.014435	1	0.0431418	31	20	15	0.149613	1
group_8828--hcpA_1~~~hcpA_2	--hcpA_1;hcpA_2	hypothetical protein--Major exported protein	143	125	94	129	60.3376	50.7874	1.56996	0.0144562	1	0.0431418	17	14	9	0.0127258	1
ulaA_1~~~ulaA_2	ulaA_1;ulaA_2;	Ascorbate-specific PTS system EIIC component;hypothetical protein	125	105	112	149	52.7426	58.6614	1.58376	0.0144686	1	0.0431418	30	21	14	0.0427739	0.855536
group_11717		hypothetical protein	14	4	223	250	5.90717	98.4252	3.92377	0.0144954	1	0.0431418	5	5	1	0.0625	0.375
tagG_1	tagG_1;	Teichoic acid translocation permease protein TagG;hypothetical protein	14	4	223	250	5.90717	98.4252	3.92377	0.0144954	1	0.0431418	11	8	4	0.226562	0.548828
group_10984--group_10983--group_10960--ligA_2--group_3911--intA_4--group_1852--group_1481	------ligA_2----intA_4----	hypothetical protein--hypothetical protein--hypothetical protein--DNA ligase--hypothetical protein--Prophage integrase IntA--hypothetical protein--hypothetical protein	14	4	223	250	5.90717	98.4252	3.92377	0.0144954	1	0.0431418	2	1	2	0.5	1
group_10634		hypothetical protein	14	4	223	250	5.90717	98.4252	3.92377	0.0144954	1	0.0431418	6	5	3	0.21875	1
group_5426		hypothetical protein	14	4	223	250	5.90717	98.4252	3.92377	0.0144954	1	0.0431418	8	4	4	1	1
group_991		hypothetical protein	14	4	223	250	5.90717	98.4252	3.92377	0.0144954	1	0.0431418	14	10	4	0.179565	0.179565
dadA_3	;dadA_3	Electron transfer flavoprotein-ubiquinone oxidoreductase;hypothetical protein;D-amino acid dehydrogenase	223	250	14	4	94.0928	1.5748	0.254857	0.0144954	1	0.0431418	6	3	3	1	1
rop_2~~~rop~~~rop_3	rop_2;rop;rop_3	Regulatory protein rop	14	4	223	250	5.90717	98.4252	3.92377	0.0144954	1	0.0431418	13	9	4	0.266846	0.266846
group_7109--group_4686	--	hypothetical protein--hypothetical protein	14	4	223	250	5.90717	98.4252	3.92377	0.0144954	1	0.0431418	11	7	4	0.548828	0.548828
group_12045		hypothetical protein	14	4	223	250	5.90717	98.4252	3.92377	0.0144954	1	0.0431418	14	10	4	0.179565	0.179565
group_10274		hypothetical protein	14	4	223	250	5.90717	98.4252	3.92377	0.0144954	1	0.0431418	4	2	3	0.625	1
group_3423		hypothetical protein	14	4	223	250	5.90717	98.4252	3.92377	0.0144954	1	0.0431418	7	4	4	1	1
group_6689		hypothetical protein	44	27	193	227	18.5654	89.3701	1.91671	0.0145416	1	0.0432572	24	17	9	0.0639147	0.307456
group_5004		hypothetical protein	39	23	198	231	16.4557	90.9449	1.97826	0.0145962	1	0.0433749	28	17	12	0.344928	0.571588
ydfO_3~~~ydfO_1~~~ydfO_2	ydfO_3;ydfO_1;ydfO_2	putative protein YdfO	39	23	198	231	16.4557	90.9449	1.97826	0.0145962	1	0.0433749	32	21	14	0.110184	0.596615
group_5129		hypothetical protein	21	9	216	245	8.86076	96.4567	2.6466	0.0147522	1	0.0437932	7	4	4	1	1
group_3243		hypothetical protein	21	9	216	245	8.86076	96.4567	2.6466	0.0147522	1	0.0437932	10	8	4	0.109375	0.753906
bglB_3~~~bglH_5~~~lacG~~~bglH_2~~~bglH_3~~~bglH	bglB_3;bglH_5;lacG;bglH_2;bglH_3;bglH	6-phospho-beta-glucosidase BglB;Aryl-phospho-beta-D-glucosidase BglH;6-phospho-beta-galactosidase	138	175	99	79	58.2278	31.1024	0.629264	0.0147974	1	0.0439048	12	9	9	0.145996	0.145996
srmB_3~~~srmB_1~~~srmB_2	;srmB_3;srmB_1;srmB_2	hypothetical protein;ATP-dependent RNA helicase SrmB	77	57	160	197	32.4895	77.5591	1.66327	0.0148787	1	0.0441006	3	1	3	0.25	1
group_3508		hypothetical protein	77	57	160	197	32.4895	77.5591	1.66327	0.0148787	1	0.0441006	9	5	6	0.507812	1
ompC_2~~~ompD_1~~~ompD_3~~~ompD_2	ompC_2;ompD_1;ompD_3;ompD_2;	Outer membrane porin C;Outer membrane porin protein OmpD;hypothetical protein	28	14	209	240	11.8143	94.4882	2.29665	0.0150396	1	0.0445546	23	11	13	0.677639	1
group_478		hypothetical protein	68	49	169	205	28.692	80.7087	1.68337	0.0150904	1	0.0446821	61	32	34	0.442626	0.798153
traM_1~~~traM_2~~~traM	traM_1;traM_2;traM	Relaxosome protein TraM	50	32	187	222	21.097	87.4016	1.85495	0.0151272	1	0.0447526	36	21	20	0.405032	0.617719
group_10672		hypothetical protein;IS110 family transposase ISEc21	36	20	201	234	15.1899	92.126	2.09552	0.0151452	1	0.0447526	10	8	4	0.109375	0.753906
group_9880	yfcO;	putative protein YfcO;hypothetical protein	36	20	201	234	15.1899	92.126	2.09552	0.0151452	1	0.0447526	23	13	13	0.677639	0.677639
group_6248		hypothetical protein	36	20	201	234	15.1899	92.126	2.09552	0.0151452	1	0.0447526	13	9	7	0.266846	1
group_15954		hypothetical protein	0	7	237	247	0	97.2441	0	0.0153491	1	0.0451243	7	0	7	0.015625	0.015625
group_8596		IS21 family transposase ISEc10	0	7	237	247	0	97.2441	0	0.0153491	1	0.0451243	6	0	6	0.03125	0.03125
group_11559		hypothetical protein	0	7	237	247	0	97.2441	0	0.0153491	1	0.0451243	3	0	3	0.25	0.25
group_8354		hypothetical protein	0	7	237	247	0	97.2441	0	0.0153491	1	0.0451243	7	0	7	0.015625	0.015625
group_10601		Pentapeptide repeat protein	0	7	237	247	0	97.2441	0	0.0153491	1	0.0451243	6	0	6	0.03125	0.03125
group_2852		hypothetical protein	0	7	237	247	0	97.2441	0	0.0153491	1	0.0451243	2	0	2	0.5	0.5
group_9191	rusA_2	Crossover junction endodeoxyribonuclease RusA	0	7	237	247	0	97.2441	0	0.0153491	1	0.0451243	3	0	3	0.25	0.25
group_5620--group_2401	--	hypothetical protein--hypothetical protein	0	7	237	247	0	97.2441	0	0.0153491	1	0.0451243	1	0	1	1	1
group_9440		hypothetical protein	32	17	205	237	13.5021	93.3071	2.17618	0.0153493	1	0.0451243	22	15	11	0.133801	1
group_9423		hypothetical protein	77	110	160	144	32.4895	56.6929	0.63	0.0156069	1	0.0456888	24	15	15	0.307456	0.307456
fbaA_2--fruA_2~~~fruA_3--mak_2--group_5301--fruA_2--mtlR_2~~~manR--kbaY_2~~~kbaY_3--frwD_1	fbaA_2--fruA_2;fruA_3--mak_2----;fruA_2--mtlR_2;manR--kbaY_2;kbaY_3--frwD_1	putative fructose-bisphosphate aldolase--PTS system fructose-specific EIIB'BC component--Fructokinase--hypothetical protein--hypothetical protein;PTS system fructose-specific EIIABC component--Transcriptional regulator MtlR;Transcriptional regulator ManR--D-tagatose-16-bisphosphate aldolase subunit KbaY--PTS system fructose-like EIIB component 3	168	204	69	50	70.8861	19.685	0.59676	0.0156127	1	0.0456888	5	3	5	0.0625	1
group_8583		hypothetical protein	45	28	192	226	18.9873	88.9764	1.89174	0.0156656	1	0.0458206	23	13	12	0.677639	1
group_9669		hypothetical protein	78	111	159	143	32.9114	56.2992	0.63199	0.0158505	1	0.0463377	23	15	14	0.21004	0.404873
group_9276		hypothetical protein	40	24	197	230	16.8776	90.5512	1.94585	0.0158838	1	0.046388	31	16	19	0.281042	1
group_533		hypothetical protein	40	24	197	230	16.8776	90.5512	1.94585	0.0158838	1	0.046388	34	20	17	0.391528	1
group_141		hypothetical protein	63	44	174	210	26.5823	82.6772	1.72806	0.015924	1	0.046482	14	9	10	0.179565	0.42395
gfcB_1~~~gfcB_2	gfcB_1;gfcB_2	putative lipoprotein GfcB	56	38	181	216	23.6287	85.0394	1.75865	0.0160497	1	0.0468252	12	8	6	0.387695	1
dinI_1~~~dinI_3~~~dinI_2	;dinI_1;dinI_3;dinI_2	hypothetical protein;DNA damage-inducible protein I	51	33	186	221	21.519	87.0079	1.83627	0.0161274	1	0.047028	36	19	21	0.405032	0.867939
group_10811		hypothetical protein	65	96	172	158	27.4262	62.2047	0.621972	0.0162061	1	0.0471631	18	12	13	0.0962524	0.237885
group_5218		hypothetical protein	157	194	80	60	66.2447	23.622	0.606959	0.0162228	1	0.0471631	8	6	3	0.289062	0.726562
abgT_1~~~abgT_2~~~abgT_3~~~abgT--tsaR_1--abgB_1~~~abgB_2~~~abgB_3~~~abgB--abgA_1~~~abgA_2~~~abgA	abgT_1;abgT_2;;abgT_3;abgT--;tsaR_1--abgB_1;abgB_2;abgB_3;abgB--abgA_1;abgA_2;abgA	p-aminobenzoyl-glutamate transport protein;hypothetical protein--hypothetical protein;HTH-type transcriptional regulator TsaR--p-aminobenzoyl-glutamate hydrolase subunit B--p-aminobenzoyl-glutamate hydrolase subunit A	80	60	157	194	33.7553	76.378	1.64756	0.0162228	1	0.0471631	5	3	4	0.375	1
traY	traY	Relaxosome protein TraY	12	3	225	251	5.06329	98.8189	4.46222	0.0163445	1	0.047469	11	8	3	0.226562	0.226562
tmk_1	;tmk_1	hypothetical protein;Thymidylate kinase	225	251	12	3	94.9367	1.1811	0.224104	0.0163445	1	0.047469	6	3	6	0.03125	1
eno_2	eno_2	Enolase	25	12	212	242	10.5485	95.2756	2.37814	0.0165041	1	0.0479083	17	11	10	0.332306	0.629059
ompX_2~~~ail~~~ompX_1~~~ompX_3~~~ompX_4	ompX_2;ail;ompX_1;ompX_3;ompX_4;	Outer membrane protein X;Attachment invasion locus protein;hypothetical protein	71	52	166	202	29.9578	79.5276	1.66149	0.0166674	1	0.0483339	50	30	27	0.202639	0.671811
group_4596		hypothetical protein	71	52	166	202	29.9578	79.5276	1.66149	0.0166674	1	0.0483339	4	3	4	0.125	0.625
group_371		hypothetical protein	57	39	180	215	24.0506	84.6457	1.74573	0.0168483	1	0.0484325	7	6	4	0.125	1
lsoA	lsoA	mRNA endoribonuclease LsoA	8	1	229	253	3.37553	99.6063	8.83843	0.0168947	1	0.0484325	4	3	1	0.625	0.625
group_9899--group_9897	--	hypothetical protein--hypothetical protein	8	1	229	253	3.37553	99.6063	8.83843	0.0168947	1	0.0484325	4	3	1	0.625	0.625
group_2192		hypothetical protein	8	1	229	253	3.37553	99.6063	8.83843	0.0168947	1	0.0484325	6	5	1	0.21875	0.21875
group_10599		hypothetical protein	8	1	229	253	3.37553	99.6063	8.83843	0.0168947	1	0.0484325	4	3	1	0.625	0.625
group_8872		hypothetical protein	8	1	229	253	3.37553	99.6063	8.83843	0.0168947	1	0.0484325	5	4	1	0.375	0.375
group_1153		hypothetical protein	8	1	229	253	3.37553	99.6063	8.83843	0.0168947	1	0.0484325	4	3	1	0.625	0.625
group_10558		hypothetical protein	8	1	229	253	3.37553	99.6063	8.83843	0.0168947	1	0.0484325	5	5	1	0.0625	0.375
group_8493	traY;traY_1	Relaxosome protein TraY	8	1	229	253	3.37553	99.6063	8.83843	0.0168947	1	0.0484325	8	7	1	0.0703125	0.0703125
group_6064--group_5611--group_5446--group_5304--yjmD_2--group_2310--group_1884--group_1754--exuT_2~~~exuT_3	--------yjmD_2--------exuT_2;exuT_3	hypothetical protein--IS66 family transposase ISShdy2--hypothetical protein--hypothetical protein;IS66 family transposase ISShdy2--putative zinc-type alcohol dehydrogenase-like protein YjmD--hypothetical protein--hypothetical protein--hypothetical protein--Hexuronate transporter	8	1	229	253	3.37553	99.6063	8.83843	0.0168947	1	0.0484325	5	4	1	0.375	0.375
pitA_2~~~pitA_3~~~pitA_8~~~pitA_1~~~pitA_5~~~pitA_6~~~pitA_7	pitA_2;pitA_3;pitA_8;pitA_1;pitA_5;pitA_6;;pitA_7	Low-affinity inorganic phosphate transporter 1;hypothetical protein	229	253	8	1	96.6245	0.393701	0.113142	0.0168947	1	0.0484325	5	1	5	0.0625	0.375
group_10074		hypothetical protein	8	1	229	253	3.37553	99.6063	8.83843	0.0168947	1	0.0484325	5	4	1	0.375	0.375
group_6574		hypothetical protein	8	1	229	253	3.37553	99.6063	8.83843	0.0168947	1	0.0484325	6	5	1	0.21875	0.21875
group_279		hypothetical protein	8	1	229	253	3.37553	99.6063	8.83843	0.0168947	1	0.0484325	4	3	1	0.625	0.625
group_9285		hypothetical protein	19	38	218	216	8.01688	85.0394	0.495413	0.0169356	1	0.0484849	19	13	8	0.167068	0.647606
group_3633		hypothetical protein	19	38	218	216	8.01688	85.0394	0.495413	0.0169356	1	0.0484849	28	9	24	0.000179991	0.0871586
group_11070		hypothetical protein	111	91	126	163	46.8354	64.1732	1.57797	0.0169382	1	0.0484849	61	32	38	0.0721774	0.798153
group_11603--group_8812--group_7409--group_5227--group_4918--group_4217--group_1854	------------	hypothetical protein--hypothetical protein--hypothetical protein--hypothetical protein--hypothetical protein--hypothetical protein--hypothetical protein	36	61	201	193	15.1899	75.9843	0.566675	0.0170209	1	0.0485529	3	3	3	0.25	0.25
group_5657		hypothetical protein	17	6	220	248	7.173	97.6378	3.19394	0.0170542	1	0.0486238	9	5	4	1	1
group_6817		hypothetical protein	11	27	226	227	4.64135	89.3701	0.40921	0.017118	1	0.0486529	19	7	14	0.0635681	0.359283
group_5826		hypothetical protein	72	53	165	201	30.3797	79.1339	1.65489	0.0171994	1	0.0486529	7	3	5	0.453125	1
group_7750--group_6443--group_5448	----	hypothetical protein--hypothetical protein--N-acetylgalactosamine-6-O-sulfatase;hypothetical protein;Ulvan-active sulfatase	165	201	72	53	69.6203	20.8661	0.60427	0.0171994	1	0.0486529	3	3	2	0.25	1
rutB_2~~~rutB_1--group_7631--yahB_3--group_5405--arcC1_3--fdrA_1~~~fdrA_3--atzF--group_2778--codB_2	rutB_2;rutB_1----yahB_3----arcC1_3--fdrA_1;;fdrA_3--atzF----codB_2	Peroxyureidoacrylate/ureidoacrylate amidohydrolase RutB--hypothetical protein--putative HTH-type transcriptional regulator YahB--hypothetical protein--Carbamate kinase 1--Protein FdrA;hypothetical protein--Allophanate hydrolase--hypothetical protein--Cytosine permease	165	201	72	53	69.6203	20.8661	0.60427	0.0171994	1	0.0486529	3	3	2	0.25	1
group_10594--group_5806	--	hypothetical protein--hypothetical protein	165	201	72	53	69.6203	20.8661	0.60427	0.0171994	1	0.0486529	5	5	3	0.0625	1
group_10631--group_587	--	hypothetical protein--hypothetical protein	29	15	208	239	12.2363	94.0945	2.22147	0.0172381	1	0.0486669	3	3	3	0.25	0.25
klcA_3	klcA_3	Antirestriction protein KlcA	29	15	208	239	12.2363	94.0945	2.22147	0.0172381	1	0.0486669	25	13	12	1	1
group_5799		hypothetical protein	29	15	208	239	12.2363	94.0945	2.22147	0.0172381	1	0.0486669	5	4	3	0.375	1
group_11029		hypothetical protein	33	18	204	236	13.9241	92.9134	2.12092	0.0172569	1	0.0486959	5	5	2	0.0625	1
group_11163		hypothetical protein	31	54	206	200	13.0802	78.7402	0.557353	0.017303	1	0.0488024	17	15	5	0.00234985	0.143463
group_9303		hypothetical protein	169	155	68	99	71.308	38.9764	1.58738	0.0173483	1	0.0489061	39	21	21	0.749259	0.749259
group_5493		hypothetical protein	87	121	150	133	36.7089	52.3622	0.637521	0.0174211	1	0.0490874	20	14	9	0.115318	0.823803
group_10596		hypothetical protein;IS1 family transposase IS1X2;IS1 family transposase IS1S;IS1 family transposase IS1R	23	44	214	210	9.70464	82.6772	0.512957	0.0174825	1	0.0491047	44	13	34	0.000388131	0.00955988
group_8210		hypothetical protein	10	2	227	252	4.21941	99.2126	5.55066	0.0175125	1	0.0491047	4	4	1	0.125	0.625
group_7608		hypothetical protein	10	2	227	252	4.21941	99.2126	5.55066	0.0175125	1	0.0491047	3	2	1	1	1
group_11136--group_11012	--	hypothetical protein--hypothetical protein	10	2	227	252	4.21941	99.2126	5.55066	0.0175125	1	0.0491047	6	6	2	0.03125	0.6875
group_10048--group_983	--	putative HTH-type transcriptional regulator--hypothetical protein	10	2	227	252	4.21941	99.2126	5.55066	0.0175125	1	0.0491047	5	4	2	0.375	1
group_9256--group_9254--group_9250	dhfrI--xerC_2--wecD_1	Dihydrofolate reductase type 1--Tyrosine recombinase XerC--dTDP-fucosamine acetyltransferase	10	2	227	252	4.21941	99.2126	5.55066	0.0175125	1	0.0491047	8	6	2	0.289062	0.289062
iutA~~~iutA_1	iutA;;iutA_1	Ferric aerobactin receptor;hypothetical protein	89	123	148	131	37.5527	51.5748	0.640464	0.0177304	1	0.0496297	22	15	11	0.133801	1
group_11381		hypothetical protein	73	54	164	200	30.8017	78.7402	1.6486	0.0177341	1	0.0496297	3	2	3	0.25	1
group_6032		hypothetical protein	73	54	164	200	30.8017	78.7402	1.6486	0.0177341	1	0.0496297	5	2	4	0.375	1
prn	;prn	hypothetical protein;Pertactin autotransporter	73	54	164	200	30.8017	78.7402	1.6486	0.0177341	1	0.0496297	3	2	3	0.25	1
group_3950		hypothetical protein	22	10	215	244	9.2827	96.063	2.49674	0.0177862	1	0.0497272	16	7	9	0.803619	0.803619
group_6318		hypothetical protein	22	10	215	244	9.2827	96.063	2.49674	0.0177862	1	0.0497272	9	4	6	0.507812	1
group_10016		hypothetical protein;IS1 family transposase IS1R;IS1 family transposase IS1S	9	24	228	230	3.79747	90.5512	0.378289	0.0178636	1	0.0499195	21	4	19	0.000221252	0.00719738

### Sheet: Pyseer_results
Table 15: Pyseer results																			rUTI-Specific genetic signatures from Pyseer
variant	af	filter-pvalue	lrt-pvalue	beta	beta-std-err	intercept	PC1	PC2	PC3	PC4	PC5	PC6	PC7	PC8	PC9	PC10	notes		variant	af	filter-pvalue	lrt-pvalue	beta	beta-std-err	intercept	PC1	PC2	PC3	PC4	PC5	PC6	PC7	PC8	PC9	PC10
group_11365	0.99	0.155	0.0357	-2.16	10.5	2.07	-0.447	-0.216	-0.0363	1.36	-0.198	0.784	-1.99	-0.502	-1.38	0.287	bad-chisq		group_1576	0.0265	0.00803	2.89e-06	3.24	0.838	-0.171	-0.64	-0.394	0.067	1.05	-0.111	1.21	-2.2	-0.505	-1.44	0.199
ompC_1~~~ompC_2~~~ompC	0.99	0.0296	0.00342	3.16	10.5	-3.2	-0.551	-0.437	-0.0335	1.18	-0.0793	0.811	-1.78	-0.523	-1.05	0.307	bad-chisq		group_10162	0.0265	0.00803	2.89e-06	3.24	0.838	-0.171	-0.64	-0.394	0.067	1.05	-0.111	1.21	-2.2	-0.505	-1.44	0.199
nanR_1~~~lutR	0.99	0.601	0.526	-0.494	10.6	0.414	-0.48	-0.33	-0.0275	1.05	-0.0541	0.798	-1.75	-0.502	-1.18	0.288	bad-chisq		group_539	0.0429	0.000464	2.13e-06	2.79	0.703	-0.183	-0.641	-0.413	0.124	1.07	-0.0542	1.1	-2.14	-0.402	-1.43	0.109
ecpD_2~~~ecpD_1~~~ecpD	0.99	0.155	0.14	-1.45	10.6	1.36	-0.441	-0.382	-0.0253	1.08	0.127	0.796	-1.85	-0.502	-1.21	0.287	bad-chisq		group_538	0.0429	0.000464	2.13e-06	2.79	0.703	-0.183	-0.641	-0.413	0.124	1.07	-0.0542	1.1	-2.14	-0.402	-1.43	0.109
artJ~~~artJ_2~~~artJ_1	0.99	0.0202	0.0436	-2.23	10.6	2.14	-0.467	-0.38	-0.0136	0.976	-0.126	0.785	-1.73	-0.49	-1.19	0.335	bad-chisq		group_543	0.0429	0.000464	2.13e-06	2.79	0.703	-0.183	-0.641	-0.413	0.124	1.07	-0.0542	1.1	-2.14	-0.402	-1.43	0.109
rlmC_2~~~rlmC	0.99	0.0202	0.0436	-2.23	10.6	2.14	-0.467	-0.38	-0.0136	0.976	-0.126	0.785	-1.73	-0.49	-1.19	0.335	bad-chisq		group_534	0.0429	0.000464	2.13e-06	2.79	0.703	-0.183	-0.641	-0.413	0.124	1.07	-0.0542	1.1	-2.14	-0.402	-1.43	0.109
ybjO	0.99	0.0202	0.0436	-2.23	10.6	2.14	-0.467	-0.38	-0.0136	0.976	-0.126	0.785	-1.73	-0.49	-1.19	0.335	bad-chisq		group_520	0.0429	0.000464	2.13e-06	2.79	0.703	-0.183	-0.641	-0.413	0.124	1.07	-0.0542	1.1	-2.14	-0.402	-1.43	0.109
group_9942	0.99	0.155	0.0357	-2.16	10.5	2.07	-0.447	-0.216	-0.0363	1.36	-0.198	0.784	-1.99	-0.502	-1.38	0.287	bad-chisq		group_8337	0.049	0.00742	1.23e-06	2.51	0.573	-0.212	-0.669	-0.369	0.12	1.17	-0.161	1.26	-2.35	-0.491	-1.54	0.125
phnU~~~ydcV_3~~~ydcV_2	0.99	0.0202	0.0436	-2.23	10.6	2.14	-0.467	-0.38	-0.0136	0.976	-0.126	0.785	-1.73	-0.49	-1.19	0.335	bad-chisq		group_4771	0.0633	1.37e-06	4.97e-06	2.44	0.656	-0.189	-0.346	0.041	0.0584	0.659	-0.00828	0.774	-1.87	-0.497	-2.09	0.642
group_9916	0.99	0.155	0.0357	-2.16	10.5	2.07	-0.447	-0.216	-0.0363	1.36	-0.198	0.784	-1.99	-0.502	-1.38	0.287	bad-chisq		group_7569	0.0633	1.37e-06	4.97e-06	2.44	0.656	-0.189	-0.346	0.041	0.0584	0.659	-0.00828	0.774	-1.87	-0.497	-2.09	0.642
potH_1~~~potH_2~~~potH	0.99	0.0202	0.0436	-2.23	10.6	2.14	-0.467	-0.38	-0.0136	0.976	-0.126	0.785	-1.73	-0.49	-1.19	0.335	bad-chisq		imm_1~~~imm_2	0.5	0.000824	1.82e-07	2.36	0.526	-1.28	-1.92	-0.648	-0.829	0.857	-0.0544	-0.556	-1.13	-0.0223	-1.43	0.427
potA_4~~~phnT~~~potA_5~~~potA_2~~~potA_1	0.99	0.0202	0.0436	-2.23	10.6	2.14	-0.467	-0.38	-0.0136	0.976	-0.126	0.785	-1.73	-0.49	-1.19	0.335	bad-chisq		dsbI	0.678	0.000367	1.91e-06	2.09	0.468	-1.51	-1.78	0.183	-0.345	0.313	0.0957	-0.0231	0.0175	-0.531	-1.42	0.453
oleD~~~oleD_1~~~oleD_2	0.99	0.0202	0.0436	-2.23	10.6	2.14	-0.467	-0.38	-0.0136	0.976	-0.126	0.785	-1.73	-0.49	-1.19	0.335	bad-chisq		dsbL_1~~~dsbL_2~~~dsbL	0.678	0.000367	1.91e-06	2.09	0.468	-1.51	-1.78	0.183	-0.345	0.313	0.0957	-0.0231	0.0175	-0.531	-1.42	0.453
artI	0.99	0.0202	0.0436	-2.23	10.6	2.14	-0.467	-0.38	-0.0136	0.976	-0.126	0.785	-1.73	-0.49	-1.19	0.335	bad-chisq		assT~~~assT_1~~~assT_2	0.678	0.000367	1.91e-06	2.09	0.468	-1.51	-1.78	0.183	-0.345	0.313	0.0957	-0.0231	0.0175	-0.531	-1.42	0.453
eae	0.99	0.601	0.722	0.0421	10.6	-0.116	-0.498	-0.33	-0.0276	1	-0.0811	0.798	-1.74	-0.501	-1.19	0.288	bad-chisq		group_11078	0.104	5.73e-08	1.01e-08	2.04	0.413	-0.252	-0.571	-0.357	-0.167	0.897	-0.0376	0.871	-2.03	-0.422	-1.58	0.332
yiaM	0.99	0.601	0.546	-0.371	10.6	0.293	-0.49	-0.335	-0.0326	1.02	-0.0573	0.798	-1.75	-0.502	-1.19	0.288	bad-chisq		group_10526	0.0837	7.1e-05	3.88e-07	1.95	0.428	-0.226	-0.683	-0.412	-0.0641	1.04	-0.0606	1.01	-2.14	-0.417	-1.43	0.158
coaA_2~~~coaA_1	0.99	0.707	0.277	0.887	10.5	-0.95	-0.484	-0.325	-0.0445	1.01	-0.0791	0.821	-1.76	-0.54	-1.19	0.321	bad-chisq		group_8129	0.0735	0.000894	8.75e-07	1.95	0.435	-0.217	-0.67	-0.408	-0.0854	1.04	-0.0616	1.07	-2.18	-0.516	-1.44	0.3
amiD	0.99	0.0202	0.0436	-2.23	10.6	2.14	-0.467	-0.38	-0.0136	0.976	-0.126	0.785	-1.73	-0.49	-1.19	0.335	bad-chisq		dnaB_1~~~dnaC_3~~~dnaB_3~~~dnaB_2	0.0735	0.000894	8.75e-07	1.95	0.435	-0.217	-0.67	-0.408	-0.0854	1.04	-0.0616	1.07	-2.18	-0.516	-1.44	0.3
artQ	0.99	0.0202	0.0436	-2.23	10.6	2.14	-0.467	-0.38	-0.0136	0.976	-0.126	0.785	-1.73	-0.49	-1.19	0.335	bad-chisq		group_7900	0.431	0.147	1.26e-08	1.92	0.362	-0.872	-0.875	-1.13	0.969	0.675	-0.707	1.36	-2.17	-1.15	-1.38	-0.514
yggF_1~~~yggF_2~~~yggF~~~yggF_3	0.99	0.707	0.277	0.887	10.5	-0.95	-0.484	-0.325	-0.0445	1.01	-0.0791	0.821	-1.76	-0.54	-1.19	0.321	bad-chisq		group_11725	0.0714	0.00145	1.83e-06	1.91	0.437	-0.21	-0.664	-0.407	-0.0739	1.05	-0.0619	1.06	-2.17	-0.516	-1.44	0.301
poxB_1~~~iolD_1~~~poxB_2~~~poxB	0.99	0.0202	0.0436	-2.23	10.6	2.14	-0.467	-0.38	-0.0136	0.976	-0.126	0.785	-1.73	-0.49	-1.19	0.335	bad-chisq		group_10027	0.143	0.000259	5.1e-08	1.89	0.379	-0.342	-0.675	-0.199	0.133	0.971	-0.0413	0.745	-2.04	-1.4	-1.87	-0.134
paoC_1~~~xdhA_1~~~xdhA_2	0.99	0.707	0.408	0.942	10.6	-1.01	-0.517	-0.359	-0.0331	0.951	-0.0906	0.806	-1.7	-0.486	-1.39	0.295	bad-chisq		group_5801	0.0776	0.000331	2.51e-06	1.86	0.434	-0.21	-0.665	-0.409	-0.0461	1.05	-0.0614	1.01	-2.12	-0.432	-1.43	0.176
artP	0.99	0.0202	0.0436	-2.23	10.6	2.14	-0.467	-0.38	-0.0136	0.976	-0.126	0.785	-1.73	-0.49	-1.19	0.335	bad-chisq		group_10609	0.12	1.23e-06	4.98e-06	1.82	0.445	-0.262	-0.617	-0.226	0.23	0.742	-0.0205	0.45	-1.59	-0.945	-1.77	-0.245
hcr	0.99	0.0202	0.0436	-2.23	10.6	2.14	-0.467	-0.38	-0.0136	0.976	-0.126	0.785	-1.73	-0.49	-1.19	0.335	bad-chisq		group_7449	0.0857	0.000161	1.45e-06	1.81	0.411	-0.219	-0.66	-0.42	-0.0633	1.06	-0.0173	0.992	-2.14	-0.421	-1.43	0.166
artM_4~~~artM_2	0.99	0.0202	0.0436	-2.23	10.6	2.14	-0.467	-0.38	-0.0136	0.976	-0.126	0.785	-1.73	-0.49	-1.19	0.335	bad-chisq		ldrD_2	0.147	2.58e-07	7.01e-06	1.72	0.419	-0.307	-0.239	0.265	0.0859	0.331	0.119	0.655	-0.795	-0.988	-2.18	0.0548
yhcH_1~~~yhcH_2	0.99	0.601	0.546	-0.371	10.6	0.293	-0.49	-0.335	-0.0326	1.02	-0.0573	0.798	-1.75	-0.502	-1.19	0.288	bad-chisq		group_8219	0.0918	0.000128	2.08e-06	1.71	0.392	-0.221	-0.641	-0.404	-0.0566	1.05	0.00152	0.973	-2.11	-0.446	-1.45	0.162
yggP_1~~~yggP_3~~~yggP_2~~~yggP	0.99	0.707	0.277	0.887	10.5	-0.95	-0.484	-0.325	-0.0445	1.01	-0.0791	0.821	-1.76	-0.54	-1.19	0.321	bad-chisq		group_5087	0.0918	0.000128	2.08e-06	1.71	0.392	-0.221	-0.641	-0.404	-0.0566	1.05	0.00152	0.973	-2.11	-0.446	-1.45	0.162
fumE	0.99	0.707	0.277	0.887	10.5	-0.95	-0.484	-0.325	-0.0445	1.01	-0.0791	0.821	-1.76	-0.54	-1.19	0.321	bad-chisq		group_9085	0.298	0.000127	1.04e-10	1.66	0.279	-0.561	-1.01	-0.339	0.334	0.856	-0.0893	1.28	-1.92	-0.812	-1.59	0.32
group_8359	0.99	0.0202	0.0436	-2.23	10.6	2.14	-0.467	-0.38	-0.0136	0.976	-0.126	0.785	-1.73	-0.49	-1.19	0.335	bad-chisq		dltA_1~~~dltA_2	0.267	6.04e-05	3.45e-07	1.6	0.328	-0.516	-1.12	-0.535	0.623	1.01	-0.0932	0.355	-1.63	-0.48	-1.42	-0.1
potF_1~~~potF_2~~~potF	0.99	0.0202	0.0436	-2.23	10.6	2.14	-0.467	-0.38	-0.0136	0.976	-0.126	0.785	-1.73	-0.49	-1.19	0.335	bad-chisq		intQ_2~~~intQ	0.0939	0.00027	6.41e-06	1.59	0.38	-0.215	-0.622	-0.411	-0.0556	1.06	0.0317	0.956	-2.11	-0.449	-1.45	0.169
group_8087	0.99	0.155	0.402	-0.803	10.6	0.72	-0.487	-0.3	-0.0297	1.02	-0.077	0.794	-1.73	-0.515	-0.993	0.283	bad-chisq		group_6673	0.194	3.81e-08	8.61e-10	1.59	0.274	-0.368	-0.848	-0.372	-0.03	0.902	-0.0782	0.72	-1.98	-0.622	-1.56	0.234
hyfA_4~~~hyfA_1~~~hyfA_3~~~hyfA_2	0.99	0.707	0.372	1.03	10.6	-1.09	-0.531	-0.355	-0.0301	0.937	-0.124	0.801	-1.68	-0.501	-1.42	0.288	bad-chisq		group_10462	0.165	2.79e-08	8.35e-08	1.58	0.311	-0.319	-0.801	-0.44	-0.0526	0.993	-0.111	0.591	-1.83	-0.0578	-1.39	0.027
yagU_2~~~yagU	0.99	0.155	0.14	-1.45	10.6	1.36	-0.441	-0.382	-0.0253	1.08	0.127	0.796	-1.85	-0.502	-1.21	0.287	bad-chisq		group_596	0.276	0.000154	1.56e-06	1.58	0.342	-0.523	-1.12	-0.537	0.635	1.01	-0.0929	0.328	-1.61	-0.443	-1.41	-0.217
ndhF	0.99	0.155	0.755	-0.438	10.6	0.359	-0.477	-0.328	-0.0265	1	-0.0821	0.798	-1.75	-0.502	-1.04	0.289	bad-chisq		group_3432	0.276	0.000154	1.54e-06	1.55	0.336	-0.516	-1.11	-0.535	0.625	1.01	-0.0929	0.336	-1.61	-0.456	-1.41	-0.13
ltaE	0.99	0.0202	0.0436	-2.23	10.6	2.14	-0.467	-0.38	-0.0136	0.976	-0.126	0.785	-1.73	-0.49	-1.19	0.335	bad-chisq		grsB	0.278	0.000235	3.42e-06	1.52	0.339	-0.508	-1.1	-0.532	0.614	1.01	-0.0926	0.338	-1.62	-0.44	-1.41	-0.143
group_7629	0.99	0.707	0.408	0.942	10.6	-1.01	-0.517	-0.359	-0.0331	0.951	-0.0906	0.806	-1.7	-0.486	-1.39	0.295	bad-chisq		rcsA_1	0.278	0.000235	3.42e-06	1.52	0.339	-0.508	-1.1	-0.532	0.614	1.01	-0.0926	0.338	-1.62	-0.44	-1.41	-0.143
group_7505	0.99	0.0202	0.0319	-2.37	10.6	2.28	-0.425	-0.354	-0.0236	1.08	-0.0927	0.793	-1.82	-0.501	-1.19	0.291	bad-chisq		mepA_2	0.278	0.000235	3.42e-06	1.52	0.339	-0.508	-1.1	-0.532	0.614	1.01	-0.0926	0.338	-1.62	-0.44	-1.41	-0.143
group_7306	0.99	0.202	0.159	1.24	10.6	-1.3	-0.536	-0.289	-0.0216	0.982	-0.157	0.801	-1.7	-0.502	-1.19	0.288	bad-chisq		mmgB~~~fadB_2~~~hbd	0.278	0.000235	3.42e-06	1.52	0.339	-0.508	-1.1	-0.532	0.614	1.01	-0.0926	0.338	-1.62	-0.44	-1.41	-0.143
hyuA_2~~~hyuA_1~~~hyuA_3~~~hyuA	0.99	0.601	1	-0.0267	10.6	-0.0476	-0.496	-0.325	-0.0275	0.998	-0.0749	0.799	-1.74	-0.502	-1.12	0.289	bad-chisq		group_2760	0.278	0.000235	3.42e-06	1.52	0.339	-0.508	-1.1	-0.532	0.614	1.01	-0.0926	0.338	-1.62	-0.44	-1.41	-0.143
rimK_1~~~rimK_2~~~rimK	0.99	0.0202	0.0436	-2.23	10.6	2.14	-0.467	-0.38	-0.0136	0.976	-0.126	0.785	-1.73	-0.49	-1.19	0.335	bad-chisq		flp	0.278	0.000235	3.42e-06	1.52	0.339	-0.508	-1.1	-0.532	0.614	1.01	-0.0926	0.338	-1.62	-0.44	-1.41	-0.143
hcp_1~~~hcp_2~~~hcp	0.99	0.0202	0.0436	-2.23	10.6	2.14	-0.467	-0.38	-0.0136	0.976	-0.126	0.785	-1.73	-0.49	-1.19	0.335	bad-chisq		sfp	0.278	0.000235	3.42e-06	1.52	0.339	-0.508	-1.1	-0.532	0.614	1.01	-0.0926	0.338	-1.62	-0.44	-1.41	-0.143
cooF~~~hyfA_5~~~hyfA_4~~~hyfA_1	0.99	0.707	0.642	0.173	10.6	-0.245	-0.495	-0.329	-0.0203	1.01	-0.0786	0.799	-1.75	-0.502	-1.19	0.289	bad-chisq		group_2481	0.278	0.000235	3.42e-06	1.52	0.339	-0.508	-1.1	-0.532	0.614	1.01	-0.0926	0.338	-1.62	-0.44	-1.41	-0.143
nfsA~~~nfsA_2~~~nfsA_1	0.99	0.0202	0.0436	-2.23	10.6	2.14	-0.467	-0.38	-0.0136	0.976	-0.126	0.785	-1.73	-0.49	-1.19	0.335	bad-chisq		ppsE_2~~~pksJ~~~ppsE	0.278	0.000235	3.42e-06	1.52	0.339	-0.508	-1.1	-0.532	0.614	1.01	-0.0926	0.338	-1.62	-0.44	-1.41	-0.143
grxA	0.99	0.0202	0.0436	-2.23	10.6	2.14	-0.467	-0.38	-0.0136	0.976	-0.126	0.785	-1.73	-0.49	-1.19	0.335	bad-chisq		pikAV~~~lgrE~~~pikAV_1	0.278	0.000235	3.42e-06	1.52	0.339	-0.508	-1.1	-0.532	0.614	1.01	-0.0926	0.338	-1.62	-0.44	-1.41	-0.143
dlgD~~~dlgD_2~~~dlgD_3	0.99	0.601	0.546	-0.371	10.6	0.293	-0.49	-0.335	-0.0326	1.02	-0.0573	0.798	-1.75	-0.502	-1.19	0.288	bad-chisq		dltA_2~~~tycC~~~dltA_3~~~angR~~~lgrD~~~grsB_1	0.278	0.000235	3.42e-06	1.52	0.339	-0.508	-1.1	-0.532	0.614	1.01	-0.0926	0.338	-1.62	-0.44	-1.41	-0.143
lysO_1~~~lysO_2~~~lysO	0.99	0.0202	0.0436	-2.23	10.6	2.14	-0.467	-0.38	-0.0136	0.976	-0.126	0.785	-1.73	-0.49	-1.19	0.335	bad-chisq		dltC	0.278	0.000235	3.42e-06	1.52	0.339	-0.508	-1.1	-0.532	0.614	1.01	-0.0926	0.338	-1.62	-0.44	-1.41	-0.143
ybjP	0.99	0.0202	0.0436	-2.23	10.6	2.14	-0.467	-0.38	-0.0136	0.976	-0.126	0.785	-1.73	-0.49	-1.19	0.335	bad-chisq		group_1015	0.278	0.000235	3.42e-06	1.52	0.339	-0.508	-1.1	-0.532	0.614	1.01	-0.0926	0.338	-1.62	-0.44	-1.41	-0.143
ssnA~~~ssnA_2~~~ssnA_1	0.99	0.707	0.408	0.942	10.6	-1.01	-0.517	-0.359	-0.0331	0.951	-0.0906	0.806	-1.7	-0.486	-1.39	0.295	bad-chisq		fenF	0.278	0.000235	3.42e-06	1.52	0.339	-0.508	-1.1	-0.532	0.614	1.01	-0.0926	0.338	-1.62	-0.44	-1.41	-0.143
ndhS	0.99	0.155	0.755	-0.438	10.6	0.359	-0.477	-0.328	-0.0265	1	-0.0821	0.798	-1.75	-0.502	-1.04	0.289	bad-chisq		group_994	0.278	0.000235	3.42e-06	1.52	0.339	-0.508	-1.1	-0.532	0.614	1.01	-0.0926	0.338	-1.62	-0.44	-1.41	-0.143
group_5247	0.99	0.0202	0.0436	-2.23	10.6	2.14	-0.467	-0.38	-0.0136	0.976	-0.126	0.785	-1.73	-0.49	-1.19	0.335	bad-chisq		group_892	0.278	0.000235	3.42e-06	1.52	0.339	-0.508	-1.1	-0.532	0.614	1.01	-0.0926	0.338	-1.62	-0.44	-1.41	-0.143
csgE	0.99	0.155	0.187	-1.15	10.6	1.06	-0.481	-0.344	-0.0443	1.05	-0.00629	0.801	-1.65	-0.501	-1.21	0.289	bad-chisq		ppsB~~~dltA_2~~~dltA_1~~~srfAB~~~tdh_1	0.278	0.000235	3.42e-06	1.52	0.339	-0.508	-1.1	-0.532	0.614	1.01	-0.0926	0.338	-1.62	-0.44	-1.41	-0.143
argE_4~~~argE_1	0.99	0.601	1	-0.0267	10.6	-0.0476	-0.496	-0.325	-0.0275	0.998	-0.0749	0.799	-1.74	-0.502	-1.12	0.289	bad-chisq		srfAA_1~~~srfAA	0.278	0.000235	3.42e-06	1.52	0.339	-0.508	-1.1	-0.532	0.614	1.01	-0.0926	0.338	-1.62	-0.44	-1.41	-0.143
ecpC_2~~~ecpC_1~~~ecpC	0.99	0.155	0.14	-1.45	10.6	1.36	-0.441	-0.382	-0.0253	1.08	0.127	0.796	-1.85	-0.502	-1.21	0.287	bad-chisq		aam	0.278	0.000235	3.42e-06	1.52	0.339	-0.508	-1.1	-0.532	0.614	1.01	-0.0926	0.338	-1.62	-0.44	-1.41	-0.143
ybjN	0.99	0.0202	0.0436	-2.23	10.6	2.14	-0.467	-0.38	-0.0136	0.976	-0.126	0.785	-1.73	-0.49	-1.19	0.335	bad-chisq		group_10205	0.427	5.7e-10	1.87e-12	1.49	0.222	-0.709	-0.952	-0.24	-0.125	0.766	-0.00217	0.879	-1.93	-0.688	-1.35	0.0448
yqhD_2~~~yqhD_1~~~yqhD	0.99	0.155	1	-0.271	10.6	0.192	-0.484	-0.287	-0.0252	0.953	-0.0678	0.798	-1.74	-0.501	-1.25	0.289	bad-chisq		group_6803	0.235	2e-07	1.11e-08	1.41	0.256	-0.398	-0.825	-0.421	0.0186	1.07	-0.0614	0.893	-1.28	-0.169	-1.6	0.319
gltD_4~~~gltD_5~~~gltD_2	0.99	0.707	0.372	1.03	10.6	-1.09	-0.531	-0.355	-0.0301	0.937	-0.124	0.801	-1.68	-0.501	-1.42	0.288	bad-chisq		group_5473	0.147	0.000107	2.79e-06	1.37	0.306	-0.27	-0.601	-0.319	-0.341	0.929	-0.07	0.852	-2.15	-0.508	-1.65	0.401
ybjL_3~~~ybjL_2~~~aspT_2~~~aspT_3~~~aspT_1	0.99	0.0202	0.0436	-2.23	10.6	2.14	-0.467	-0.38	-0.0136	0.976	-0.126	0.785	-1.73	-0.49	-1.19	0.335	bad-chisq		group_8961	0.196	8.33e-06	1.99e-07	1.36	0.269	-0.337	-0.846	-0.443	-0.014	1.01	-0.1	0.835	-2.06	-0.227	-1.44	0.223
yiaJ_2~~~yiaJ_1~~~yiaJ	0.99	0.601	0.546	-0.371	10.6	0.293	-0.49	-0.335	-0.0326	1.02	-0.0573	0.798	-1.75	-0.502	-1.19	0.288	bad-chisq		cbeA_1~~~cbeA_2~~~cbeA_3~~~cbeA_4~~~cbeA~~~cbeA_5	0.196	2.75e-07	7.74e-07	1.36	0.291	-0.323	-0.705	-0.463	0.0796	1.07	-0.015	0.512	-1.22	-0.715	-1.52	-0.179
rob_2~~~rob_1~~~soxS_1	0.99	0.155	0.23	-1.03	10.6	0.941	-0.477	-0.357	-0.0305	1.02	-0.0333	0.792	-1.78	-0.494	-1.2	0.281	bad-chisq		group_12043	0.129	0.000259	5.74e-06	1.35	0.314	-0.243	-0.605	-0.414	0.0357	1.02	-0.0262	0.939	-1.89	-0.587	-1.5	0.374
atsB~~~chuR_1~~~chuR_2~~~chuR_3	0.99	0.601	0.746	-0.0807	10.6	0.00557	-0.495	-0.321	-0.0273	0.994	-0.074	0.798	-1.75	-0.501	-1.21	0.291	bad-chisq		cbtA~~~cbtA_1~~~cbtA_2~~~cbtA_3	0.604	1.2e-08	1.37e-08	1.32	0.241	-0.868	-0.727	-0.464	-0.449	1.08	0.206	0.476	-1.53	-0.531	-1.79	-0.16
rclC_1~~~rclC_2~~~rclC	0.99	0.601	0.733	0.00516	10.6	-0.0794	-0.497	-0.327	-0.0272	1	-0.0797	0.798	-1.75	-0.501	-1.2	0.288	bad-chisq		group_482	0.173	1.95e-05	1.2e-06	1.29	0.279	-0.289	-0.562	-0.427	0.0804	0.982	-0.0345	0.939	-2.12	-0.542	-1.42	0.279
group_2857	0.99	0.0202	0.0436	-2.23	10.6	2.14	-0.467	-0.38	-0.0136	0.976	-0.126	0.785	-1.73	-0.49	-1.19	0.335	bad-chisq		group_6374	0.243	4.15e-05	7.18e-06	1.27	0.294	-0.371	-0.883	-0.457	0.159	0.972	-0.098	0.348	-1.64	-0.824	-1.45	-0.025
group_2833	0.99	0.202	0.164	1.23	10.6	-1.29	-0.535	-0.294	-0.0219	0.974	-0.175	0.801	-1.7	-0.502	-1.19	0.287	bad-chisq		deoR_2~~~deoR_1	0.392	1.3e-06	9.93e-08	1.26	0.246	-0.566	-0.881	-0.585	-0.351	1.08	0.172	0.402	-1.47	-0.647	-1.48	-0.121
ygfK_1~~~ygfK_2~~~ygfK_3~~~ygfK	0.988	0.936	0.641	0.321	10.6	-0.391	-0.506	-0.334	-0.0297	0.977	-0.0904	0.801	-1.72	-0.495	-1.22	0.291	bad-chisq		group_412	0.224	7.86e-07	3.34e-06	1.24	0.277	-0.34	-0.805	-0.427	0.174	0.953	-0.123	0.431	-1.69	-0.578	-1.27	0.126
ulaE_2~~~ulaE_1~~~sgbE_1~~~sgbE~~~sgbE_2	0.988	0.936	0.568	-0.0217	10.5	-0.0522	-0.497	-0.33	-0.0276	1.01	-0.0767	0.798	-1.75	-0.502	-1.19	0.288	bad-chisq		group_298	0.292	5.61e-06	2.52e-06	1.23	0.269	-0.417	-0.815	-0.307	0.187	0.933	-0.0977	0.365	-1.61	-0.858	-1.75	0.0162
prpB_2~~~prpB_1~~~prpB	0.988	0.118	0.0727	1.46	10.5	-1.52	-0.487	-0.334	0.00342	0.974	-0.083	0.801	-1.96	-0.516	-1.18	0.298	bad-chisq		group_8601	0.367	2.11e-09	5.55e-09	1.2	0.211	-0.506	-0.548	-0.406	0.142	1.1	-0.126	0.685	-1.76	-0.605	-1.96	0.134
dkgB_3~~~dkgB_2~~~dkgB~~~dkgB_1	0.988	0.118	0.0336	1.8	10.5	-1.85	-0.575	-0.233	-0.0352	1.07	0.0391	0.805	-1.78	-0.48	-1.19	0.298	bad-chisq		rrrD~~~rrrD_3~~~rrrD_1~~~rrrD_2	0.19	3.27e-05	6.61e-06	1.15	0.264	-0.285	-0.64	-0.47	0.0689	0.968	-0.104	0.829	-1.86	-0.416	-1.49	0.544
group_8574	0.988	0.936	0.641	0.321	10.6	-0.391	-0.506	-0.334	-0.0297	0.977	-0.0904	0.801	-1.72	-0.495	-1.22	0.291	bad-chisq		group_11613	0.68	0.00202	2.52e-06	1.05	0.23	-0.783	-0.665	-0.355	-0.199	1.12	-0.0657	1.05	-2.02	-0.533	-1.77	-0.0781
nanC	0.988	0.0846	0.0449	-1.64	10.5	1.55	-0.494	-0.359	-0.00811	1.01	-0.0532	0.816	-1.78	-0.503	-1.2	0.329	bad-chisq
mocA	0.988	0.936	0.641	0.321	10.6	-0.391	-0.506	-0.334	-0.0297	0.977	-0.0904	0.801	-1.72	-0.495	-1.22	0.291	bad-chisq
ycfZ~~~ycfZ_1~~~ycfZ_2	0.988	0.0846	0.0919	-1.4	10.5	1.31	-0.447	-0.378	-0.0355	1.05	0.0361	0.797	-1.8	-0.502	-1.19	0.286	bad-chisq
dctM~~~siaT~~~siaM~~~dctM_2~~~siaM_2	0.988	0.936	0.568	-0.0217	10.5	-0.0522	-0.497	-0.33	-0.0276	1.01	-0.0767	0.798	-1.75	-0.502	-1.19	0.288	bad-chisq
prpR_3~~~prpR~~~prpR_1~~~prpR_2	0.988	0.118	0.0727	1.46	10.5	-1.52	-0.487	-0.334	0.00342	0.974	-0.083	0.801	-1.96	-0.516	-1.18	0.298	bad-chisq
gltX_2~~~gluQ_1~~~gltX_1~~~gltX	0.988	0.367	0.69	-0.444	10.6	0.364	-0.482	-0.332	-0.0299	1.05	-0.0933	0.807	-1.52	-0.501	-1.22	0.288	bad-chisq
ybjM	0.99	0.0202	0.0436	-2.23	10.6	2.14	-0.467	-0.38	-0.0136	0.976	-0.126	0.785	-1.73	-0.49	-1.19	0.335	bad-chisq
arcC1_1~~~arcC1_2	0.988	0.936	0.641	0.321	10.6	-0.391	-0.506	-0.334	-0.0297	0.977	-0.0904	0.801	-1.72	-0.495	-1.22	0.291	bad-chisq
codA_1~~~codA_2~~~codA	0.988	0.118	0.0727	1.46	10.5	-1.52	-0.487	-0.334	0.00342	0.974	-0.083	0.801	-1.96	-0.516	-1.18	0.298	bad-chisq
phnJ	0.99	0.601	0.625	-0.225	10.6	0.149	-0.493	-0.337	-0.0255	1.01	-0.0686	0.796	-1.75	-0.499	-1.19	0.29	bad-chisq
group_6566	0.988	0.936	0.641	0.321	10.6	-0.391	-0.506	-0.334	-0.0297	0.977	-0.0904	0.801	-1.72	-0.495	-1.22	0.291	bad-chisq
yiaO_2~~~yiaO_1~~~yiaO~~~yiaO_3~~~yiaO_4	0.988	0.936	0.568	-0.0217	10.5	-0.0522	-0.497	-0.33	-0.0276	1.01	-0.0767	0.798	-1.75	-0.502	-1.19	0.288	bad-chisq
gshA	0.988	0.936	0.315	-0.7	10.5	0.617	-0.508	-0.332	-0.0299	1	-0.0797	0.82	-1.77	-0.501	-1.19	0.286	bad-chisq
rspB_2~~~rspB~~~rspB_1	0.988	0.367	0.287	-0.7	10.5	0.617	-0.485	-0.349	-0.0349	1.01	-0.0456	0.794	-1.77	-0.513	-1.2	0.28	bad-chisq
sgbH~~~lyx~~~xylB_3	0.988	0.936	0.568	-0.0217	10.5	-0.0522	-0.497	-0.33	-0.0276	1.01	-0.0767	0.798	-1.75	-0.502	-1.19	0.288	bad-chisq
yqaB_1~~~yqaB	0.988	0.936	0.315	-0.7	10.5	0.617	-0.508	-0.332	-0.0299	1	-0.0797	0.82	-1.77	-0.501	-1.19	0.286	bad-chisq
codB~~~codB_1	0.988	0.118	0.0727	1.46	10.5	-1.52	-0.487	-0.334	0.00342	0.974	-0.083	0.801	-1.96	-0.516	-1.18	0.298	bad-chisq
norR_2	0.988	0.367	0.706	-0.213	10.6	0.136	-0.486	-0.326	-0.027	1.01	-0.0825	0.798	-1.75	-0.502	-1.1	0.289	bad-chisq
luxS_1~~~luxS_2~~~luxS	0.988	0.936	0.315	-0.7	10.5	0.617	-0.508	-0.332	-0.0299	1	-0.0797	0.82	-1.77	-0.501	-1.19	0.286	bad-chisq
yqaA	0.988	0.936	0.315	-0.7	10.5	0.617	-0.508	-0.332	-0.0299	1	-0.0797	0.82	-1.77	-0.501	-1.19	0.286	bad-chisq
fimH~~~fimH_2~~~fimH_1	0.988	0.936	0.555	0.0809	10.5	-0.154	-0.497	-0.329	-0.0268	1	-0.0787	0.799	-1.75	-0.499	-1.19	0.288	bad-chisq
group_11277	0.986	0.0464	0.0142	-2.26	10.5	2.15	-0.453	-0.213	-0.0264	1.37	-0.204	0.769	-1.99	-0.475	-1.39	0.261	bad-chisq
srlA~~~srlA_1~~~srlA_2	0.986	0.769	0.405	0.338	10.5	-0.406	-0.492	-0.329	-0.0173	1.01	-0.0787	0.802	-1.75	-0.507	-1.19	0.295	bad-chisq
ygdG~~~ygdG_1~~~ygdG_2	0.986	0.0059	0.00119	-3.15	10.5	3.04	-0.547	-0.343	0.018	1	-0.0784	0.787	-1.75	-0.502	-1.2	0.524	bad-chisq
group_8093	0.986	0.219	0.25	-0.69	10.5	0.606	-0.491	-0.34	-0.04	1.02	-0.0654	0.797	-1.67	-0.495	-1.2	0.284	bad-chisq
nanS_1~~~nanS	0.986	0.219	0.119	-1.06	10.5	0.973	-0.486	-0.358	-0.0145	1.02	-0.0358	0.808	-1.78	-0.502	-1.2	0.317	bad-chisq
lutC~~~lutC_1	0.986	0.769	0.226	0.737	10.5	-0.799	-0.498	-0.333	-0.0346	1.03	-0.0719	0.813	-1.76	-0.526	-1.17	0.309	bad-chisq
lutB_2~~~lutB_1~~~lutB	0.986	0.769	0.226	0.737	10.5	-0.799	-0.498	-0.333	-0.0346	1.03	-0.0719	0.813	-1.76	-0.526	-1.17	0.309	bad-chisq
group_7503	0.988	0.936	0.168	1.56	10.5	-1.61	-0.56	-0.438	-0.0333	0.962	-0.0297	0.801	-1.71	-0.501	-1.94	0.285	bad-chisq
folA	0.986	0.64	0.842	-0.124	10.5	0.0488	-0.494	-0.32	-0.0283	1.01	-0.075	0.802	-1.66	-0.501	-1.19	0.288	bad-chisq
rclR	0.986	0.64	0.461	0.226	10.5	-0.297	-0.5	-0.327	-0.0305	1.01	-0.0832	0.802	-1.75	-0.507	-1.19	0.293	bad-chisq
pncC_1~~~pncC_2	0.986	0.769	0.405	0.338	10.5	-0.406	-0.492	-0.329	-0.0173	1.01	-0.0787	0.802	-1.75	-0.507	-1.19	0.295	bad-chisq
ymfA	0.986	0.219	0.186	-0.872	10.5	0.785	-0.467	-0.362	-0.0391	1.03	-0.00568	0.798	-1.79	-0.502	-1.19	0.285	bad-chisq
group_6287	0.986	0.0692	0.0373	1.61	10.5	-1.66	-0.498	-0.324	0.0042	0.957	-0.124	0.802	-1.96	-0.517	-1.18	0.299	bad-chisq
srlE_2~~~srlE_1~~~srlE	0.986	0.769	0.405	0.338	10.5	-0.406	-0.492	-0.329	-0.0173	1.01	-0.0787	0.802	-1.75	-0.507	-1.19	0.295	bad-chisq
nanM~~~nanM_2~~~nanM_1	0.986	0.219	0.119	-1.06	10.5	0.973	-0.486	-0.358	-0.0145	1.02	-0.0358	0.808	-1.78	-0.502	-1.2	0.317	bad-chisq
lutA_1~~~lutA_2	0.986	0.769	0.226	0.737	10.5	-0.799	-0.498	-0.333	-0.0346	1.03	-0.0719	0.813	-1.76	-0.526	-1.17	0.309	bad-chisq
mltB_1~~~mltB_2~~~mltB	0.986	0.769	0.405	0.338	10.5	-0.406	-0.492	-0.329	-0.0173	1.01	-0.0787	0.802	-1.75	-0.507	-1.19	0.295	bad-chisq
recA	0.986	0.769	0.405	0.338	10.5	-0.406	-0.492	-0.329	-0.0173	1.01	-0.0787	0.802	-1.75	-0.507	-1.19	0.295	bad-chisq
recX	0.986	0.769	0.405	0.338	10.5	-0.406	-0.492	-0.329	-0.0173	1.01	-0.0787	0.802	-1.75	-0.507	-1.19	0.295	bad-chisq
alaS_1~~~alaS~~~alaS_2	0.986	0.769	0.405	0.338	10.5	-0.406	-0.492	-0.329	-0.0173	1.01	-0.0787	0.802	-1.75	-0.507	-1.19	0.295	bad-chisq
fimD~~~fimD_2~~~fimD_1~~~fimD_3	0.986	0.0692	0.0321	1.66	10.5	-1.71	-0.483	-0.312	-0.0456	0.993	-0.122	0.829	-1.74	-0.544	-1.19	0.247	bad-chisq
group_8057	0.986	0.219	0.238	-0.73	10.5	0.645	-0.479	-0.359	-0.0205	0.987	-0.109	0.797	-1.74	-0.502	-1.19	0.311	bad-chisq
csrA	0.984	0.535	0.277	0.523	10.5	-0.587	-0.487	-0.328	-0.0151	1.01	-0.0788	0.807	-1.75	-0.513	-1.19	0.282	bad-chisq
betA_2~~~betA_1~~~betA	0.984	0.535	0.141	0.871	10.5	-0.929	-0.497	-0.334	-0.0307	1.04	-0.0708	0.816	-1.76	-0.531	-1.17	0.314	bad-chisq
betT_2~~~betT_1~~~betT	0.984	0.535	0.141	0.871	10.5	-0.929	-0.497	-0.334	-0.0307	1.04	-0.0708	0.816	-1.76	-0.531	-1.17	0.314	bad-chisq
betB_3~~~betB_1~~~betB~~~betB_4~~~betB_6~~~betB_5~~~betB_2	0.984	0.535	0.141	0.871	10.5	-0.929	-0.497	-0.334	-0.0307	1.04	-0.0708	0.816	-1.76	-0.531	-1.17	0.314	bad-chisq
group_6358	0.984	0.926	0.428	0.0451	10.5	-0.118	-0.497	-0.329	-0.0255	1	-0.0786	0.799	-1.75	-0.502	-1.19	0.288	bad-chisq
ftsK_2~~~ftsK~~~ftsK_1~~~ftsK_5	0.984	0.42	0.402	-0.248	10.5	0.17	-0.484	-0.347	-0.0255	0.996	-0.0909	0.797	-1.75	-0.501	-1.19	0.299	bad-chisq
betI_2~~~betI_1~~~betI	0.984	0.535	0.141	0.871	10.5	-0.929	-0.497	-0.334	-0.0307	1.04	-0.0708	0.816	-1.76	-0.531	-1.17	0.314	bad-chisq
group_1004	0.986	0.0059	0.00171	-3.05	10.5	2.94	-0.525	-0.357	0.0107	0.992	-0.0985	0.795	-1.75	-0.507	-1.2	0.47	bad-chisq
metK_1~~~metK_2~~~metK	0.982	0.812	0.158	0.876	10.5	-0.933	-0.529	-0.425	-0.0196	1.01	-0.079	0.796	-1.84	-0.502	-1.3	0.287	bad-chisq
group_9072	0.982	0.00176	0.00324	-2.79	10.5	2.69	-0.459	-0.338	-0.000119	0.991	-0.154	0.78	-1.73	-0.483	-0.977	0.392	bad-chisq
rclA_1~~~rclA_2~~~rclA_3~~~rclA_4~~~rclA	0.982	0.0747	0.228	-0.946	0.839	0.861	-0.488	-0.367	-0.0167	1.04	-0.0238	0.794	-1.92	-0.493	-1.48	0.277
yjiK_1~~~yjiK~~~yjiK_2	0.982	0.00176	0.00324	-2.79	10.5	2.69	-0.459	-0.338	-0.000119	0.991	-0.154	0.78	-1.73	-0.483	-0.977	0.392	bad-chisq
group_7902	0.982	0.00176	0.00324	-2.79	10.5	2.69	-0.459	-0.338	-0.000119	0.991	-0.154	0.78	-1.73	-0.483	-0.977	0.392	bad-chisq
group_7739	0.982	0.00176	0.00324	-2.79	10.5	2.69	-0.459	-0.338	-0.000119	0.991	-0.154	0.78	-1.73	-0.483	-0.977	0.392	bad-chisq
prpD_1~~~prpD_3~~~prpD_2~~~prpD	0.982	0.812	0.367	0.168	10.5	-0.238	-0.494	-0.329	-0.0245	1	-0.079	0.799	-1.76	-0.503	-1.19	0.284	bad-chisq
prpC	0.982	0.812	0.367	0.168	10.5	-0.238	-0.494	-0.329	-0.0245	1	-0.079	0.799	-1.76	-0.503	-1.19	0.284	bad-chisq
nanR_3~~~pdhR_1~~~lldR_3	0.982	0.00176	0.00324	-2.79	10.5	2.69	-0.459	-0.338	-0.000119	0.991	-0.154	0.78	-1.73	-0.483	-0.977	0.392	bad-chisq
group_6891	0.982	0.00176	0.00324	-2.79	10.5	2.69	-0.459	-0.338	-0.000119	0.991	-0.154	0.78	-1.73	-0.483	-0.977	0.392	bad-chisq
fldI	0.982	0.00176	0.00324	-2.79	10.5	2.69	-0.459	-0.338	-0.000119	0.991	-0.154	0.78	-1.73	-0.483	-0.977	0.392	bad-chisq
yjiG_2~~~yjiG_1~~~yjiG	0.982	0.00176	0.00324	-2.79	10.5	2.69	-0.459	-0.338	-0.000119	0.991	-0.154	0.78	-1.73	-0.483	-0.977	0.392	bad-chisq
iadA~~~iadA_1~~~iadA_2~~~iadA_3	0.982	0.00176	0.00324	-2.79	10.5	2.69	-0.459	-0.338	-0.000119	0.991	-0.154	0.78	-1.73	-0.483	-0.977	0.392	bad-chisq
pitA_2~~~pitA_3~~~pitA_8~~~pitA_1~~~pitA_5~~~pitA_6~~~pitA_7	0.982	0.0141	0.0875	-1.31	10.5	1.22	-0.429	-0.241	-0.0194	0.876	0.0114	0.798	-1.76	-0.501	-1.38	0.289	bad-chisq
group_6290	0.982	0.00176	0.00324	-2.79	10.5	2.69	-0.459	-0.338	-0.000119	0.991	-0.154	0.78	-1.73	-0.483	-0.977	0.392	bad-chisq
qseD~~~yjiE~~~yjiE_2~~~yjiE_1	0.982	0.00176	0.00324	-2.79	10.5	2.69	-0.459	-0.338	-0.000119	0.991	-0.154	0.78	-1.73	-0.483	-0.977	0.392	bad-chisq
uxuA	0.982	0.00176	0.00324	-2.79	10.5	2.69	-0.459	-0.338	-0.000119	0.991	-0.154	0.78	-1.73	-0.483	-0.977	0.392	bad-chisq
group_9751	0.98	0.00777	0.0159	-1.7	10.5	1.6	-0.469	-0.335	-0.0171	0.993	-0.139	0.783	-1.74	-0.487	-1.01	0.363	bad-chisq
lgoD_2~~~lgoD_1~~~lgoD_3~~~lgoD_4	0.98	0.000963	0.00137	-2.93	10.5	2.82	-0.464	-0.339	-0.0138	0.989	-0.154	0.779	-1.74	-0.483	-0.977	0.392	bad-chisq
group_9411	0.98	0.000963	0.00137	-2.93	10.5	2.82	-0.464	-0.339	-0.0138	0.989	-0.154	0.779	-1.74	-0.483	-0.977	0.392	bad-chisq
mdoB~~~mdoB_5~~~mdoB_1~~~mdoB_6~~~mdoB_2	0.98	0.000963	0.00137	-2.93	10.5	2.82	-0.464	-0.339	-0.0138	0.989	-0.154	0.779	-1.74	-0.483	-0.977	0.392	bad-chisq
livJ_3~~~livJ	0.98	0.917	0.363	0.212	10.5	-0.281	-0.514	-0.312	-0.0283	1	-0.0982	0.799	-1.74	-0.502	-1.19	0.289	bad-chisq
fldC	0.98	0.00777	0.0159	-1.7	10.5	1.6	-0.469	-0.335	-0.0171	0.993	-0.139	0.783	-1.74	-0.487	-1.01	0.363	bad-chisq
kptA~~~kptA_1~~~kptA_2	0.982	0.00176	0.00324	-2.79	10.5	2.69	-0.459	-0.338	-0.000119	0.991	-0.154	0.78	-1.73	-0.483	-0.977	0.392	bad-chisq
bglJ~~~bglJ_1	0.98	0.000963	0.00137	-2.93	10.5	2.82	-0.464	-0.339	-0.0138	0.989	-0.154	0.779	-1.74	-0.483	-0.977	0.392	bad-chisq
group_8037	0.98	0.000963	0.00137	-2.93	10.5	2.82	-0.464	-0.339	-0.0138	0.989	-0.154	0.779	-1.74	-0.483	-0.977	0.392	bad-chisq
rhtC_2~~~leuE_1~~~leuE_2~~~rhtC_1	0.98	0.593	0.346	0.629	0.675	-0.686	-0.53	-0.363	-0.0153	1.05	-0.122	0.807	-1.97	-0.517	-1.41	0.298
gatC_1~~~gatC_3~~~gatC~~~gatC_2	0.98	0.24	0.142	1.2	0.845	-1.24	-0.593	-0.29	-0.0345	0.952	-0.389	0.814	-1.74	-0.513	-1.41	0.26
dnaT_2~~~dnaT	0.98	0.000963	0.00137	-2.93	10.5	2.82	-0.464	-0.339	-0.0138	0.989	-0.154	0.779	-1.74	-0.483	-0.977	0.392	bad-chisq
yjjQ~~~yjjQ_2~~~yjjQ_1	0.98	0.000963	0.00137	-2.93	10.5	2.82	-0.464	-0.339	-0.0138	0.989	-0.154	0.779	-1.74	-0.483	-0.977	0.392	bad-chisq
gatZ_2~~~gatZ_1~~~gatZ~~~gatZ_3	0.98	0.24	0.142	1.2	0.845	-1.24	-0.593	-0.29	-0.0345	0.952	-0.389	0.814	-1.74	-0.513	-1.41	0.26
srlR_4~~~srlR_1	0.98	0.24	0.142	1.2	0.845	-1.24	-0.593	-0.29	-0.0345	0.952	-0.389	0.814	-1.74	-0.513	-1.41	0.26
gatY_1~~~gatY_2~~~gatY	0.98	0.24	0.142	1.2	0.845	-1.24	-0.593	-0.29	-0.0345	0.952	-0.389	0.814	-1.74	-0.513	-1.41	0.26
gatB_1~~~gatB~~~gatB_2	0.98	0.24	0.142	1.2	0.845	-1.24	-0.593	-0.29	-0.0345	0.952	-0.389	0.814	-1.74	-0.513	-1.41	0.26
dnaC~~~dnaC_1	0.98	0.000963	0.00137	-2.93	10.5	2.82	-0.464	-0.339	-0.0138	0.989	-0.154	0.779	-1.74	-0.483	-0.977	0.392	bad-chisq
group_4614	0.98	0.000963	0.00137	-2.93	10.5	2.82	-0.464	-0.339	-0.0138	0.989	-0.154	0.779	-1.74	-0.483	-0.977	0.392	bad-chisq
yjjP	0.98	0.000963	0.00137	-2.93	10.5	2.82	-0.464	-0.339	-0.0138	0.989	-0.154	0.779	-1.74	-0.483	-0.977	0.392	bad-chisq
gatD~~~gatD_2~~~gatD_1	0.98	0.24	0.142	1.2	0.845	-1.24	-0.593	-0.29	-0.0345	0.952	-0.389	0.814	-1.74	-0.513	-1.41	0.26
yahK_2~~~yahK_1~~~yahK~~~tdh_1	0.98	0.24	0.141	1.01	0.719	-1.06	-0.54	-0.337	-0.00837	1.01	-0.155	0.808	-2.01	-0.521	-1.42	0.3
gatA	0.98	0.24	0.142	1.2	0.845	-1.24	-0.593	-0.29	-0.0345	0.952	-0.389	0.814	-1.74	-0.513	-1.41	0.26
hipA_2~~~hipA~~~hipA_1	0.978	0.102	0.158	-1.39	1.08	1.29	-0.487	-0.355	-0.0301	1.26	-0.0487	0.848	-0.657	-0.505	-1.54	0.348
rsmD	0.98	0.917	0.363	0.212	10.5	-0.281	-0.514	-0.312	-0.0283	1	-0.0982	0.799	-1.74	-0.502	-1.19	0.289	bad-chisq
rpoH	0.98	0.917	0.363	0.212	10.5	-0.281	-0.514	-0.312	-0.0283	1	-0.0982	0.799	-1.74	-0.502	-1.19	0.289	bad-chisq
btsT_1~~~btsT~~~btsT_2	0.978	0.0043	0.00992	-1.78	10.5	1.67	-0.473	-0.337	-0.0121	0.992	-0.14	0.777	-1.74	-0.476	-1.01	0.357	bad-chisq
yjiA	0.978	0.0043	0.00992	-1.78	10.5	1.67	-0.473	-0.337	-0.0121	0.992	-0.14	0.777	-1.74	-0.476	-1.01	0.357	bad-chisq
yhbX~~~yhbX_3~~~yhbX_2~~~yhbX_1	0.978	0.42	0.0508	1.32	0.692	-1.36	-0.639	-0.297	-0.0339	1.18	0.0527	0.806	-1.93	-0.512	-1.47	0.294
ftsY	0.98	0.917	0.363	0.212	10.5	-0.281	-0.514	-0.312	-0.0283	1	-0.0982	0.799	-1.74	-0.502	-1.19	0.289	bad-chisq
ftsE	0.98	0.917	0.363	0.212	10.5	-0.281	-0.514	-0.312	-0.0283	1	-0.0982	0.799	-1.74	-0.502	-1.19	0.289	bad-chisq
ftsX	0.98	0.917	0.363	0.212	10.5	-0.281	-0.514	-0.312	-0.0283	1	-0.0982	0.799	-1.74	-0.502	-1.19	0.289	bad-chisq
group_4226	0.978	0.0043	0.00992	-1.78	10.5	1.67	-0.473	-0.337	-0.0121	0.992	-0.14	0.777	-1.74	-0.476	-1.01	0.357	bad-chisq
pgrR_1~~~pgrR_2~~~pgrR_3~~~pgrR_4	0.978	0.678	0.709	-0.25	0.668	0.174	-0.519	-0.362	-0.0425	1.07	-0.0913	0.81	-1.8	-0.512	-1.44	0.29
yehA_1~~~yehA~~~yehA_2	0.978	0.102	0.177	-1.11	0.85	1.02	-0.466	-0.237	-0.0223	1.29	-0.162	0.803	-1.77	-0.508	-1.16	0.333
fhuA_2~~~fhuA_1~~~fhuA	0.976	0.0616	0.384	-0.61	0.722	0.526	-0.474	-0.362	-0.0265	1.07	-0.0739	0.81	-1.75	-0.511	-1.32	0.297
tsr_1~~~tsr_2~~~tsr~~~tsr_3	0.976	0.00237	0.00652	-1.84	10.5	1.73	-0.469	-0.331	-0.0136	1.02	-0.137	0.782	-1.57	-0.475	-1.02	0.36	bad-chisq
arcC1_4~~~arcC2~~~arcC1_1~~~arcC1_2~~~arcC2_1	0.976	0.291	0.155	0.886	0.642	-0.935	-0.541	-0.334	-0.0139	1.01	-0.169	0.813	-1.98	-0.527	-1.42	0.305
group_8460	0.976	0.101	0.0435	1.3	0.692	-1.34	-0.54	-0.33	-0.0019	1.01	-0.168	0.815	-2.04	-0.533	-1.42	0.311
group_7651	0.976	0.291	0.155	0.886	0.642	-0.935	-0.541	-0.334	-0.0139	1.01	-0.169	0.813	-1.98	-0.527	-1.42	0.305
group_7647	0.976	0.291	0.155	0.886	0.642	-0.935	-0.541	-0.334	-0.0139	1.01	-0.169	0.813	-1.98	-0.527	-1.42	0.305
fdrA_2~~~fdrA_4~~~fdrA_5~~~fdrA_1~~~fdrA_3	0.976	0.291	0.155	0.886	0.642	-0.935	-0.541	-0.334	-0.0139	1.01	-0.169	0.813	-1.98	-0.527	-1.42	0.305
group_6017	0.976	0.101	0.0435	1.3	0.692	-1.34	-0.54	-0.33	-0.0019	1.01	-0.168	0.815	-2.04	-0.533	-1.42	0.311
group_6016	0.976	0.101	0.0471	1.27	0.686	-1.31	-0.531	-0.324	-0.00875	1.04	-0.163	0.828	-1.86	-0.542	-1.43	0.321
pdeL_2~~~pdeL~~~pdeL_1	0.976	0.101	0.0429	1.29	0.686	-1.33	-0.507	-0.338	-0.00531	1.06	-0.108	0.834	-1.89	-0.553	-1.43	0.33
fimF~~~fimF_3~~~fimF_1~~~fimF_2	0.976	0.638	0.453	0.457	0.614	-0.516	-0.507	-0.358	-0.0315	1.05	-0.107	0.822	-1.9	-0.511	-1.43	0.316
smrA	0.973	0.00803	9.82e-06	-3.19	0.849	3.02	-0.617	-0.358	0.0922	1.06	-0.114	1.21	-2.2	-0.506	-1.13	0.201
yahB_2~~~yahB_3~~~yahB_1	0.973	0.0644	0.0224	1.42	0.678	-1.45	-0.528	-0.318	-0.0125	1.04	-0.17	0.837	-1.86	-0.557	-1.43	0.333
bluF_2~~~bluF_1~~~bluF	0.973	0.00803	0.021	-1.64	0.809	1.54	-0.403	-0.501	-0.0412	0.966	-0.227	0.803	-1.88	-0.511	-1.44	0.294
group_7127	0.976	0.909	0.321	0.689	0.7	-0.742	-0.524	-0.378	-0.0252	1	-0.0984	0.802	-2.36	-0.536	-1.37	0.313
group_5823	0.973	0.689	0.242	0.785	0.667	-0.832	-0.484	-0.353	-0.0664	1.06	-0.0953	0.862	-1.92	-0.62	-1.43	0.443
yjdJ~~~yjdJ_1	0.973	0.469	0.408	0.483	0.591	-0.54	-0.524	-0.345	-0.00639	1.06	-0.0895	0.81	-1.89	-0.513	-1.43	0.285
group_8217	0.971	0.901	0.938	-0.0452	0.581	-0.0259	-0.514	-0.365	-0.0291	1.06	-0.0869	0.806	-1.9	-0.512	-1.43	0.293
acs_1~~~acsA~~~acsA_3~~~acs_2~~~acsA_1~~~acsA_2	0.971	0.227	0.57	-0.337	0.598	0.258	-0.513	-0.336	-0.0311	1.02	-0.0858	0.805	-1.85	-0.509	-1.47	0.301
ariR	0.971	0.00455	0.0143	-1.71	0.802	1.6	-0.396	-0.5	-0.0432	0.99	-0.227	0.809	-1.72	-0.51	-1.45	0.296
galF~~~galF_1	0.969	0.237	0.821	-0.135	0.594	0.0612	-0.522	-0.365	-0.0257	1.05	-0.0943	0.819	-1.91	-0.511	-1.43	0.293
tmk_1	0.969	0.0128	0.0355	-1.48	0.763	1.37	-0.384	-0.343	-0.0165	1.02	0.246	0.801	-2.04	-0.511	-1.64	0.293
group_6642	0.969	0.696	0.617	-0.271	0.543	0.193	-0.526	-0.365	-0.0431	1.05	-0.0936	0.801	-1.9	-0.507	-1.43	0.307
ymgC	0.967	0.00745	0.0293	-1.35	0.677	1.24	-0.422	-0.48	-0.0331	1	-0.206	0.798	-1.74	-0.519	-1.45	0.279
ycgZ	0.969	0.00257	0.0107	-1.75	0.797	1.64	-0.388	-0.483	-0.0424	0.967	-0.225	0.809	-1.72	-0.51	-1.47	0.295
fimG~~~fimG_1~~~fimG_2	0.967	0.521	0.95	0.0337	0.542	-0.102	-0.516	-0.363	-0.0283	1.05	-0.0947	0.808	-1.9	-0.513	-1.43	0.297
group_11517	0.967	0.0302	0.0205	-1.32	0.608	1.21	-0.504	-0.415	0.0116	1.09	-0.0115	0.789	-1.79	-0.595	-1.45	0.276
ehaG~~~upaG~~~ehaG_2~~~ehaG_1	0.967	0.894	0.843	-0.177	0.896	0.102	-0.495	-0.384	-0.0266	1.08	-0.0137	0.805	-1.94	-0.512	-1.44	0.293
tmk_2	0.965	0.062	0.162	-0.914	0.676	0.815	-0.416	-0.356	-0.0195	1.04	0.175	0.802	-2.02	-0.512	-1.58	0.293
fimF_2~~~fimF_1~~~fimF_3	0.967	2.65e-05	1.19e-05	-3.54	10.4	3.4	-0.407	-0.402	0.0187	1.04	-0.0718	0.81	-1.6	-0.515	-0.995	0.373	bad-chisq
yghQ	0.965	0.062	0.162	-0.914	0.676	0.815	-0.416	-0.356	-0.0195	1.04	0.175	0.802	-2.02	-0.512	-1.58	0.293
group_5427	0.965	0.062	0.162	-0.914	0.676	0.815	-0.416	-0.356	-0.0195	1.04	0.175	0.802	-2.02	-0.512	-1.58	0.293
fimH_1~~~fimH_3~~~fimH_2	0.967	2.65e-05	1.19e-05	-3.54	10.4	3.4	-0.407	-0.402	0.0187	1.04	-0.0718	0.81	-1.6	-0.515	-0.995	0.373	bad-chisq
fimG_2~~~fimG_1	0.967	2.65e-05	1.19e-05	-3.54	10.4	3.4	-0.407	-0.402	0.0187	1.04	-0.0718	0.81	-1.6	-0.515	-0.995	0.373	bad-chisq
sadB	0.965	0.701	0.614	-0.416	0.83	0.332	-0.463	-0.414	-0.0251	1.11	0.0891	0.803	-1.99	-0.512	-1.45	0.293
fliD~~~fliD_2~~~fliD_1	0.963	0.888	0.442	0.406	0.528	-0.461	-0.563	-0.318	-0.0301	1.09	-0.0605	0.81	-1.9	-0.515	-1.42	0.29
group_7736	0.965	0.062	0.162	-0.914	0.676	0.815	-0.416	-0.356	-0.0195	1.04	0.175	0.802	-2.02	-0.512	-1.58	0.293
dadA_3	0.963	0.011	0.0487	-1.3	0.689	1.19	-0.342	-0.568	-0.021	0.897	-0.369	0.804	-1.83	-0.511	-1.44	0.296
fimD_2~~~fimD_1~~~fimD_3	0.965	1.45e-05	7.59e-06	-3.57	10.4	3.42	-0.412	-0.403	0.0239	1.04	-0.0717	0.802	-1.6	-0.5	-0.994	0.359	bad-chisq
yghO~~~yghO_2~~~yghO_1	0.965	0.17	0.396	-0.538	0.643	0.451	-0.461	-0.351	-0.026	1.04	0.0721	0.803	-1.97	-0.511	-1.53	0.293
hokE~~~hokE_2	0.965	0.913	0.503	0.451	0.673	-0.505	-0.57	-0.337	-0.0285	0.97	-0.257	0.803	-1.95	-0.512	-1.45	0.293
ytfJ_2~~~ytfJ_1	0.965	0.062	0.162	-0.914	0.676	0.815	-0.416	-0.356	-0.0195	1.04	0.175	0.802	-2.02	-0.512	-1.58	0.293
lptG_2~~~lptG_1	0.963	0.0391	0.0947	-1.05	0.657	0.947	-0.404	-0.358	-0.0247	1.04	0.214	0.801	-2.04	-0.511	-1.6	0.293
fixX_1~~~fixX_2~~~fixX_3	0.961	0.0243	0.119	-0.997	0.656	0.892	-0.37	-0.534	-0.022	0.923	-0.324	0.805	-1.84	-0.511	-1.44	0.296
menE_2~~~menE_1~~~oleD_1~~~oleD_3~~~oleD_2~~~oleD	0.963	0.113	0.223	-0.764	0.643	0.667	-0.431	-0.373	-0.0258	1.06	0.15	0.802	-2.01	-0.512	-1.54	0.293
group_5185	0.963	0.0391	0.0947	-1.05	0.657	0.947	-0.404	-0.358	-0.0247	1.04	0.214	0.801	-2.04	-0.511	-1.6	0.293
bioF_2~~~bioF_1	0.963	0.0391	0.0947	-1.05	0.657	0.947	-0.404	-0.358	-0.0247	1.04	0.214	0.801	-2.04	-0.511	-1.6	0.293
acpP_2~~~acpP_1	0.963	0.113	0.223	-0.764	0.643	0.667	-0.431	-0.373	-0.0258	1.06	0.15	0.802	-2.01	-0.512	-1.54	0.293
group_11781	0.961	0.188	0.344	-0.552	0.59	0.462	-0.462	-0.352	-0.0227	1.04	0.0762	0.807	-1.97	-0.51	-1.53	0.31
group_8683	0.959	0.0481	0.233	-0.719	0.612	0.621	-0.404	-0.494	-0.0233	0.963	-0.243	0.805	-1.87	-0.511	-1.44	0.295
etfA~~~fixB_2~~~fixB_1~~~fixB_3	0.959	0.0481	0.233	-0.719	0.612	0.621	-0.404	-0.494	-0.0233	0.963	-0.243	0.805	-1.87	-0.511	-1.44	0.295
ygcS_3~~~ygcS_2~~~ygcS_4~~~ygcS_1~~~nanT_2	0.959	0.0481	0.233	-0.719	0.612	0.621	-0.404	-0.494	-0.0233	0.963	-0.243	0.805	-1.87	-0.511	-1.44	0.295
nanR_2~~~glcC	0.961	0.188	0.344	-0.552	0.59	0.462	-0.462	-0.352	-0.0227	1.04	0.0762	0.807	-1.97	-0.51	-1.53	0.31
lacA_1~~~lacA~~~dapH~~~lacA_2	0.959	0.0933	0.00154	1.79	0.6	-1.78	-0.765	-0.0769	-0.0231	1.22	0.263	0.808	-2.24	-0.527	-1.41	0.302
glcB~~~glcB_1~~~glcB_2	0.961	0.188	0.344	-0.552	0.59	0.462	-0.462	-0.352	-0.0227	1.04	0.0762	0.807	-1.97	-0.51	-1.53	0.31
group_5933	0.961	0.188	0.344	-0.552	0.59	0.462	-0.462	-0.352	-0.0227	1.04	0.0762	0.807	-1.97	-0.51	-1.53	0.31
group_5112	0.961	0.188	0.344	-0.552	0.59	0.462	-0.462	-0.352	-0.0227	1.04	0.0762	0.807	-1.97	-0.51	-1.53	0.31
fixA_3~~~fixA_1	0.959	0.0481	0.233	-0.719	0.612	0.621	-0.404	-0.494	-0.0233	0.963	-0.243	0.805	-1.87	-0.511	-1.44	0.295
ygcP	0.959	0.0481	0.233	-0.719	0.612	0.621	-0.404	-0.494	-0.0233	0.963	-0.243	0.805	-1.87	-0.511	-1.44	0.295
yqcE_3~~~yqcE_2~~~yqcE_1~~~yqcE	0.959	0.015	0.0691	-1.09	0.619	0.976	-0.352	-0.552	-0.0213	0.94	-0.272	0.804	-1.87	-0.511	-1.44	0.295
group_3693	0.961	0.188	0.344	-0.552	0.59	0.462	-0.462	-0.352	-0.0227	1.04	0.0762	0.807	-1.97	-0.51	-1.53	0.31
lgoR~~~lgoR_1~~~lgoR_2	0.957	0.0307	0.0724	-0.881	0.511	0.775	-0.485	-0.391	-0.00415	1.08	-0.0637	0.776	-1.81	-0.561	-1.33	0.3
glcA~~~glcA_1~~~glcA_2	0.959	0.288	0.513	-0.365	0.561	0.28	-0.481	-0.355	-0.0266	1.04	0.0188	0.806	-1.95	-0.511	-1.5	0.305
bacC~~~kduD_1~~~kduD_3~~~kduD_2	0.957	0.0307	0.148	-0.844	0.596	0.74	-0.379	-0.521	-0.0224	0.957	-0.245	0.804	-1.87	-0.511	-1.44	0.295
group_9691	0.955	0.057	0.221	-0.658	0.546	0.56	-0.404	-0.488	-0.0232	1.01	-0.134	0.804	-1.91	-0.511	-1.44	0.294
ugpB_1~~~ugpB_2~~~ugpB_3~~~ugpB	0.955	0.057	0.221	-0.658	0.546	0.56	-0.404	-0.488	-0.0232	1.01	-0.134	0.804	-1.91	-0.511	-1.44	0.294
araQ~~~lacG	0.955	0.057	0.221	-0.658	0.546	0.56	-0.404	-0.488	-0.0232	1.01	-0.134	0.804	-1.91	-0.511	-1.44	0.294
artM_2~~~lptB_1	0.955	0.057	0.221	-0.658	0.546	0.56	-0.404	-0.488	-0.0232	1.01	-0.134	0.804	-1.91	-0.511	-1.44	0.294
ugpC_1~~~ugpC_2~~~ugpC	0.955	0.057	0.221	-0.658	0.546	0.56	-0.404	-0.488	-0.0232	1.01	-0.134	0.804	-1.91	-0.511	-1.44	0.294
group_8227	0.957	0.0307	0.0729	-0.965	0.559	0.857	-0.385	-0.508	-0.0168	1.07	0.0248	0.798	-1.99	-0.504	-1.45	0.295
group_8110	0.955	0.057	0.221	-0.658	0.546	0.56	-0.404	-0.488	-0.0232	1.01	-0.134	0.804	-1.91	-0.511	-1.44	0.294
panZ	0.955	0.057	0.221	-0.658	0.546	0.56	-0.404	-0.488	-0.0232	1.01	-0.134	0.804	-1.91	-0.511	-1.44	0.294
livK_2~~~livK_1~~~livK	0.955	0.057	0.221	-0.658	0.546	0.56	-0.404	-0.488	-0.0232	1.01	-0.134	0.804	-1.91	-0.511	-1.44	0.294
group_7760	0.955	0.057	0.221	-0.658	0.546	0.56	-0.404	-0.488	-0.0232	1.01	-0.134	0.804	-1.91	-0.511	-1.44	0.294
wzc_2~~~wzc_1~~~wzc	0.957	0.0307	0.0729	-0.965	0.559	0.857	-0.385	-0.508	-0.0168	1.07	0.0248	0.798	-1.99	-0.504	-1.45	0.295
group_7458	0.955	0.553	0.163	-0.845	0.612	0.737	-0.569	-0.379	0.0354	1.05	-0.0929	0.72	-1.83	-0.785	-1.43	0.176
group_6854	0.957	0.0307	0.0729	-0.965	0.559	0.857	-0.385	-0.508	-0.0168	1.07	0.0248	0.798	-1.99	-0.504	-1.45	0.295
group_6744	0.957	0.0307	0.0729	-0.965	0.559	0.857	-0.385	-0.508	-0.0168	1.07	0.0248	0.798	-1.99	-0.504	-1.45	0.295
group_5154	0.957	0.0307	0.0729	-0.965	0.559	0.857	-0.385	-0.508	-0.0168	1.07	0.0248	0.798	-1.99	-0.504	-1.45	0.295
cysE_2~~~cysE_1	0.957	0.0307	0.0729	-0.965	0.559	0.857	-0.385	-0.508	-0.0168	1.07	0.0248	0.798	-1.99	-0.504	-1.45	0.295
bcsE_1~~~bcsE_2~~~bcsE	0.955	0.553	0.163	-0.845	0.612	0.737	-0.569	-0.379	0.0354	1.05	-0.0929	0.72	-1.83	-0.785	-1.43	0.176
ugpA_2~~~ugpA_1~~~ugpA	0.955	0.057	0.221	-0.658	0.546	0.56	-0.404	-0.488	-0.0232	1.01	-0.134	0.804	-1.91	-0.511	-1.44	0.294
yhhA_2~~~yhhA~~~yhhA_1	0.953	0.0372	0.155	-0.761	0.544	0.657	-0.381	-0.514	-0.0224	0.998	-0.149	0.804	-1.91	-0.511	-1.44	0.294
group_8085	0.955	0.057	0.134	-0.77	0.527	0.667	-0.411	-0.481	-0.0235	1.06	-0.00101	0.799	-1.97	-0.505	-1.45	0.294
dmlR_3	0.953	0.0372	0.824	-0.14	0.628	0.0635	-0.5	-0.319	-0.0262	1.05	-0.09	0.808	-1.83	-0.511	-1.42	0.294
fimA_3~~~fimA_1~~~fim~~~fimA_2~~~fimA	0.955	0.000263	0.00035	-1.95	0.646	1.81	-0.453	-0.433	0.0339	1.1	-0.0438	0.771	-1.76	-0.612	-1.26	0.299
fimC_3~~~fimC_2	0.955	0.000263	0.00035	-1.95	0.646	1.81	-0.453	-0.433	0.0339	1.1	-0.0438	0.771	-1.76	-0.612	-1.26	0.299
lpfA	0.955	0.000263	0.00035	-1.95	0.646	1.81	-0.453	-0.433	0.0339	1.1	-0.0438	0.771	-1.76	-0.612	-1.26	0.299
group_7546	0.951	0.316	0.241	-0.516	0.444	0.421	-0.518	-0.4	-0.017	1.03	-0.131	0.804	-1.89	-0.514	-1.44	0.385
group_10748	0.951	0.0239	0.0522	-0.953	0.51	0.84	-0.392	-0.507	-0.0344	1.07	0.0231	0.796	-1.99	-0.504	-1.45	0.294
bcsQ_2~~~bcsQ~~~bcsQ_1	0.949	0.433	0.12	-0.849	0.554	0.735	-0.55	-0.397	0.0364	1.07	-0.0239	0.719	-1.86	-0.786	-1.44	0.175
dapH~~~dapH_1~~~lacA_1~~~dapH_2	0.951	0.0239	0.0522	-0.953	0.51	0.84	-0.392	-0.507	-0.0344	1.07	0.0231	0.796	-1.99	-0.504	-1.45	0.294
wzzB~~~wzzB_1~~~wzzB_2	0.949	0.0152	0.0242	-1.23	0.577	1.11	-0.307	-0.568	-0.0153	1.13	0.206	0.798	-2.09	-0.512	-1.38	0.303
group_8283	0.947	0.00957	0.0447	-1.07	0.552	0.951	-0.332	-0.583	-0.0394	0.901	-0.346	0.802	-1.85	-0.51	-1.44	0.296
group_7123	0.947	0.0744	0.398	-0.447	0.532	0.354	-0.43	-0.461	-0.0277	1	-0.189	0.807	-1.83	-0.511	-1.44	0.295
group_7883	0.947	0.00957	0.0261	-1.09	0.512	0.964	-0.364	-0.522	-0.0345	1.08	0.0721	0.795	-2.02	-0.504	-1.37	0.295
gmd_2~~~gmd~~~gmd_1	0.945	0.0186	0.054	-0.884	0.475	0.768	-0.407	-0.499	-0.0351	1.06	0.0141	0.79	-1.98	-0.491	-1.45	0.279
yedK~~~yedK_1~~~yedK_2	0.943	0.0826	0.0308	-0.936	0.443	0.814	-0.554	-0.382	-0.183	1.02	-0.104	0.795	-1.95	-0.511	-1.44	0.283
yhjR	0.941	0.709	0.383	-0.429	0.494	0.334	-0.52	-0.393	0.00497	1.07	-0.0304	0.762	-1.89	-0.649	-1.44	0.234
wcaJ~~~wcaJ_2~~~wcaJ_1	0.943	0.833	0.499	-0.298	0.44	0.211	-0.501	-0.394	-0.0212	1.07	-0.0341	0.834	-1.95	-0.509	-1.44	0.286
epsM_1~~~epsM~~~epsM_2	0.943	0.859	0.942	0.0315	0.433	-0.0995	-0.519	-0.364	-0.026	1.05	-0.102	0.806	-1.89	-0.511	-1.43	0.293
dinG_2~~~dinG_7~~~dinG_6~~~dinG_3~~~dinG_1~~~dinG_5~~~dinG_4~~~dinG	0.941	0.00755	0.142	-1.61	1.11	1.44	-0.253	0.43	0.0164	0.448	-0.00608	0.797	-1.99	-0.509	-2.45	0.293
group_8280	0.939	0.574	0.37	-0.655	0.746	0.546	-0.41	-0.209	-0.0176	1.42	-0.255	0.786	-2.18	-0.522	-1.13	0.29
group_6896	0.937	0.00295	0.219	-0.871	0.71	0.748	-0.368	0.0486	-0.00457	0.805	-0.0755	0.8	-1.95	-0.51	-1.54	0.299
rhaB~~~rhaB_2~~~rhaB_1	0.937	0.137	0.535	-0.326	0.524	0.236	-0.442	-0.45	-0.0227	0.999	-0.182	0.811	-1.88	-0.511	-1.43	0.294
safA	0.933	0.153	0.0853	0.661	0.391	-0.687	-0.546	-0.308	0.013	1.05	-0.0456	0.823	-1.99	-0.508	-1.41	0.243
yefM	0.929	0.467	0.205	0.577	0.46	-0.603	-0.635	-0.533	-0.0408	1.11	-0.163	0.798	-2.02	-0.512	-1.55	0.287
group_10843	0.929	0.467	0.169	-0.545	0.397	0.435	-0.46	-0.453	-0.014	1.06	-0.032	0.861	-1.99	-0.51	-1.45	0.296
mshA_3~~~gtfA~~~pimB~~~mshA~~~mshA_2	0.929	0.467	0.169	-0.545	0.397	0.435	-0.46	-0.453	-0.014	1.06	-0.032	0.861	-1.99	-0.51	-1.45	0.296
yghE	0.929	0.707	0.897	-0.055	0.424	-0.0186	-0.51	-0.366	-0.0303	1.05	-0.0701	0.805	-1.91	-0.512	-1.44	0.295
yoeB	0.927	0.582	0.141	0.663	0.457	-0.681	-0.659	-0.556	-0.043	1.11	-0.192	0.797	-2.03	-0.512	-1.57	0.286
group_6340	0.927	0.0529	0.493	-0.376	0.549	0.278	-0.449	-0.18	-0.0257	1.03	-0.112	0.802	-1.96	-0.511	-1.51	0.292
group_5460	0.929	0.281	0.582	-0.364	0.669	0.269	-0.425	-0.413	-0.0228	1.12	0.105	0.802	-2.02	-0.512	-1.37	0.293
group_10841	0.927	0.37	0.137	-0.58	0.392	0.467	-0.458	-0.459	-0.0113	1.06	-0.0277	0.862	-2	-0.505	-1.45	0.291
wzxC~~~wzxC_2	0.927	0.37	0.137	-0.58	0.392	0.467	-0.458	-0.459	-0.0113	1.06	-0.0277	0.862	-2	-0.505	-1.45	0.291
gspK~~~gspK_2~~~gspK_1	0.927	0.582	0.764	-0.125	0.418	0.0463	-0.501	-0.369	-0.0337	1.05	-0.0407	0.805	-1.92	-0.513	-1.45	0.296
manC1_2~~~manC1	0.922	0.898	0.611	-0.194	0.382	0.109	-0.497	-0.397	-0.0214	1.05	-0.0726	0.827	-1.93	-0.511	-1.44	0.287
ygbN_4~~~ygbN_3~~~ygbN_2~~~ygbN_1~~~ygbN	0.918	0.00144	0.545	-0.661	1.12	0.537	-0.383	0.00874	-0.0125	0.82	-0.00583	0.826	-1.25	-0.503	-1.58	0.293
otnI	0.918	0.00144	0.545	-0.661	1.12	0.537	-0.383	0.00874	-0.0125	0.82	-0.00583	0.826	-1.25	-0.503	-1.58	0.293
otnC	0.918	0.00144	0.545	-0.661	1.12	0.537	-0.383	0.00874	-0.0125	0.82	-0.00583	0.826	-1.25	-0.503	-1.58	0.293
otnK_1~~~otnK_2~~~otnK	0.918	0.00144	0.545	-0.661	1.12	0.537	-0.383	0.00874	-0.0125	0.82	-0.00583	0.826	-1.25	-0.503	-1.58	0.293
ltnD_1~~~ltnD_2~~~ltnD_3~~~ltnD_4~~~ltnD	0.918	0.00144	0.545	-0.661	1.12	0.537	-0.383	0.00874	-0.0125	0.82	-0.00583	0.826	-1.25	-0.503	-1.58	0.293
glcR_2	0.918	0.00144	0.545	-0.661	1.12	0.537	-0.383	0.00874	-0.0125	0.82	-0.00583	0.826	-1.25	-0.503	-1.58	0.293
algC~~~algC_1~~~algC_2~~~glmM_1	0.92	0.475	0.236	-0.456	0.385	0.35	-0.461	-0.441	-0.0147	1.06	-0.0359	0.855	-1.99	-0.507	-1.4	0.281
ydjE_5~~~ydjE_3~~~ydjE_4~~~ydjE_2~~~ydjE_1	0.916	0.0915	0.593	-0.311	0.581	0.215	-0.416	-0.456	-0.0236	1.01	-0.231	0.804	-1.88	-0.511	-1.43	0.295
group_4541	0.916	0.0915	0.815	-0.226	0.964	0.137	-0.44	-0.453	-0.0248	0.987	-0.208	0.805	-1.87	-0.511	-1.44	0.294
ydjF_1~~~ydjF_2	0.914	0.13	0.852	-0.112	0.596	0.0322	-0.479	-0.398	-0.0261	1.04	-0.144	0.805	-1.89	-0.511	-1.43	0.294
ydjG_1~~~ydjG_2~~~ydjG	0.914	0.13	0.852	-0.112	0.596	0.0322	-0.479	-0.398	-0.0261	1.04	-0.144	0.805	-1.89	-0.511	-1.43	0.294
ydjH_1~~~ydjH_2~~~ydjH	0.914	0.13	0.852	-0.112	0.596	0.0322	-0.479	-0.398	-0.0261	1.04	-0.144	0.805	-1.89	-0.511	-1.43	0.294
group_11337	0.914	0.13	0.852	-0.112	0.596	0.0322	-0.479	-0.398	-0.0261	1.04	-0.144	0.805	-1.89	-0.511	-1.43	0.294
tdh_6~~~tdh_1	0.914	0.13	0.852	-0.112	0.596	0.0322	-0.479	-0.398	-0.0261	1.04	-0.144	0.805	-1.89	-0.511	-1.43	0.294
ydjI_2~~~ydjI_1~~~ydjI	0.912	0.179	0.919	0.0586	0.577	-0.123	-0.537	-0.345	-0.0284	1.06	-0.0687	0.806	-1.9	-0.512	-1.44	0.293
atoB_1~~~atoB_2~~~atoB_3~~~atoB~~~atoB_4	0.912	0.179	0.785	0.169	0.622	-0.224	-0.574	-0.305	-0.0287	1.09	-0.0174	0.807	-1.91	-0.512	-1.44	0.293
group_8425	0.912	0.179	0.69	0.274	0.691	-0.32	-0.614	-0.254	-0.0311	1.12	0.0156	0.807	-1.92	-0.512	-1.43	0.293
atoE_3~~~atoE_1~~~atoE_2~~~atoE	0.912	0.179	0.785	0.169	0.622	-0.224	-0.574	-0.305	-0.0287	1.09	-0.0174	0.807	-1.91	-0.512	-1.44	0.293
atoS_3~~~atoS_2~~~atoS_1~~~atoS	0.912	0.179	0.785	0.169	0.622	-0.224	-0.574	-0.305	-0.0287	1.09	-0.0174	0.807	-1.91	-0.512	-1.44	0.293
norR_5~~~atoC_2~~~atoC_1~~~atoC	0.912	0.179	0.785	0.169	0.622	-0.224	-0.574	-0.305	-0.0287	1.09	-0.0174	0.807	-1.91	-0.512	-1.44	0.293
ggt~~~ggt_1	0.912	0.371	0.00331	1.38	0.493	-1.32	-0.978	0.121	-0.0381	1.15	0.0207	0.805	-2.1	-0.513	-1.42	0.276
atoA	0.91	0.136	0.966	-0.0254	0.592	-0.0466	-0.508	-0.373	-0.0274	1.05	-0.104	0.806	-1.89	-0.511	-1.43	0.294
atoD	0.91	0.136	0.966	-0.0254	0.592	-0.0466	-0.508	-0.373	-0.0274	1.05	-0.104	0.806	-1.89	-0.511	-1.43	0.294
focC~~~focC_2	0.912	0.125	0.0105	1.2	0.495	-1.16	-0.655	-0.164	-0.044	0.811	-0.824	0.885	-1.54	-0.572	-1.37	0.319
ldrA_1~~~ldrA_2~~~ldrA	0.908	0.484	0.721	0.135	0.377	-0.192	-0.545	-0.374	-0.0285	1.03	-0.0589	0.81	-1.87	-0.513	-1.48	0.289
yhbO_1~~~yhbO_2~~~yhbO	0.908	0.000437	0.025	-0.958	0.435	0.805	-0.618	-0.402	0.101	1.04	-0.102	0.641	-1.77	-0.218	-1.41	0.137
mltA	0.908	0.387	0.826	-0.0792	0.36	0.0022	-0.526	-0.366	-0.0171	1.05	-0.0942	0.814	-1.9	-0.507	-1.43	0.297
group_11380	0.906	0.0364	0.109	-2.13	1.54	1.86	0.292	-1.28	0.00363	0.414	-1.21	0.797	-1.63	-0.507	-1.42	0.308
ydjJ_2~~~ydjJ_1~~~tdh_7~~~ydjJ	0.906	0.141	0.926	0.0482	0.521	-0.113	-0.532	-0.349	-0.0289	1.06	-0.0719	0.807	-1.9	-0.513	-1.44	0.295
potE_4~~~potE_3~~~potE_2~~~potE~~~potE_1	0.906	0.245	0.913	0.103	0.938	-0.163	-0.542	-0.43	-0.0315	1.05	-0.085	0.809	-1.86	-0.512	-1.34	0.293
ynfF_1~~~ynfF_3~~~ynfF_2~~~ynfF	0.906	0.486	0.0257	0.845	0.388	-0.833	-0.405	-0.33	-0.132	1.06	-0.0974	0.947	-1.96	-0.727	-1.43	0.33
dmsC_1~~~dmsC_2	0.906	0.486	0.0257	0.845	0.388	-0.833	-0.405	-0.33	-0.132	1.06	-0.0974	0.947	-1.96	-0.727	-1.43	0.33
speF_1~~~speF_3~~~speF~~~speF_2	0.906	0.245	0.913	0.103	0.938	-0.163	-0.542	-0.43	-0.0315	1.05	-0.085	0.809	-1.86	-0.512	-1.34	0.293
group_6098	0.908	0.311	0.551	-0.4	0.676	0.293	-0.4	-0.323	-0.0213	1.28	0.113	0.801	-2	-0.512	-1.22	0.295
group_6096	0.908	0.311	0.551	-0.4	0.676	0.293	-0.4	-0.323	-0.0213	1.28	0.113	0.801	-2	-0.512	-1.22	0.295
group_6094	0.908	0.311	0.551	-0.4	0.676	0.293	-0.4	-0.323	-0.0213	1.28	0.113	0.801	-2	-0.512	-1.22	0.295
dmsB_1~~~dmsB~~~dmsB_3~~~dmsB_2	0.906	0.486	0.0257	0.845	0.388	-0.833	-0.405	-0.33	-0.132	1.06	-0.0974	0.947	-1.96	-0.727	-1.43	0.33
ynfE_2~~~ynfE~~~ynfE_1	0.906	0.486	0.0257	0.845	0.388	-0.833	-0.405	-0.33	-0.132	1.06	-0.0974	0.947	-1.96	-0.727	-1.43	0.33
rhmT_2~~~rhmT_3~~~rhmT_1~~~rhmT	0.904	0.0257	0.0826	-1.54	0.958	1.32	0.0586	-0.979	-0.0146	0.666	-0.911	0.799	-1.71	-0.509	-1.4	0.301
group_8236	0.904	0.106	0.367	-0.435	0.485	0.324	-0.366	-0.523	-0.0187	1.07	0.0163	0.798	-1.98	-0.505	-1.44	0.288
leuO_1~~~ybdO_2~~~ybdO_1	0.9	0.928	0.00678	-2.53	1.09	2.21	-0.857	-0.46	0.376	1.03	-0.0931	0.391	-1.54	-2.11	-1.43	-0.389
group_9815	0.898	0.00337	0.906	-0.0704	0.595	-0.00662	-0.499	-0.323	-0.0276	1.02	-0.0762	0.806	-1.9	-0.512	-1.4	0.293
srlD	0.898	0.0418	0.236	-1.13	0.996	0.951	-0.238	0.453	0.0226	1.08	-0.215	0.772	-2.35	-0.502	-1.83	0.307
ytbE~~~morA~~~yvgN_2	0.9	0.928	0.112	0.866	0.55	-0.847	-0.848	-0.0406	-0.0454	1.01	-0.426	0.82	-1.67	-0.519	-1.37	0.298
group_8396	0.898	0.4	0.904	0.0654	0.544	-0.128	-0.535	-0.37	-0.0297	1.02	-0.128	0.808	-1.88	-0.514	-1.47	0.295
ecfA1_2~~~ecfA1_1	0.898	0.4	0.904	0.0654	0.544	-0.128	-0.535	-0.37	-0.0297	1.02	-0.128	0.808	-1.88	-0.514	-1.47	0.295
yfcP~~~yfcP_2~~~yfcP_1	0.894	0.00145	0.731	-0.173	0.504	0.0853	-0.461	-0.306	-0.0233	0.972	-0.0994	0.811	-1.75	-0.511	-1.47	0.295
group_9854	0.894	0.00145	0.562	-0.326	0.564	0.221	-0.429	-0.179	-0.0276	0.915	-0.013	0.806	-1.89	-0.512	-1.27	0.292
yhhX~~~yhhX_2~~~yhhX_1	0.894	0.086	0.46	-0.299	0.408	0.199	-0.414	-0.347	-0.0216	1.11	-0.172	0.802	-1.91	-0.511	-1.46	0.295
fimA~~~fimA_1~~~fimA_2~~~fim	0.896	0.167	0.00933	1.05	0.421	-1.02	-0.626	-0.17	-0.0777	0.85	-0.723	0.918	-1.62	-0.596	-1.39	0.348
ycjM_1~~~ycjM~~~ycjM_2	0.89	0.00168	6.52e-05	-2.46	0.744	2.14	0.00851	1.17	0.0982	1.36	-0.338	0.74	-2.84	-0.513	-2.75	0.509
ccpA~~~purR_1~~~purR_5~~~purR_6	0.89	0.00168	6.52e-05	-2.46	0.744	2.14	0.00851	1.17	0.0982	1.36	-0.338	0.74	-2.84	-0.513	-2.75	0.509
ompG_2~~~ompG	0.888	0.0029	0.000348	-2.04	0.649	1.76	-0.0672	0.899	0.0805	1.33	-0.245	0.751	-2.7	-0.514	-2.48	0.485
msmX_1~~~msmX~~~msmX_2~~~btuD_3	0.888	0.0029	0.000348	-2.04	0.649	1.76	-0.0672	0.899	0.0805	1.33	-0.245	0.751	-2.7	-0.514	-2.48	0.485
intA_3~~~intA_1~~~intA~~~intA_2~~~intA_5~~~intS_1~~~intA_4	0.886	0.981	0.00956	1.06	0.417	-1	-0.976	-0.154	-0.0546	1.25	-0.101	0.811	-2.03	-0.522	-1.49	0.296
group_9393	0.886	0.00193	0.000171	-2.1	0.642	1.8	-0.0587	0.933	0.0727	1.34	-0.25	0.749	-2.73	-0.514	-2.52	0.487
ycjT~~~ycjT_4~~~ycjT_3~~~ycjT_2~~~ycjT_1	0.886	0.00193	0.000173	-2.11	0.644	1.81	-0.0395	0.926	0.0841	1.36	-0.205	0.748	-2.75	-0.514	-2.52	0.489
msmE	0.886	0.00193	0.000171	-2.1	0.642	1.8	-0.0587	0.933	0.0727	1.34	-0.25	0.749	-2.73	-0.514	-2.52	0.487
adh~~~tdh_3~~~tdh_2~~~tdh_1	0.886	0.00193	0.000171	-2.1	0.642	1.8	-0.0587	0.933	0.0727	1.34	-0.25	0.749	-2.73	-0.514	-2.52	0.487
ycjU	0.886	0.00193	0.000173	-2.11	0.644	1.81	-0.0395	0.926	0.0841	1.36	-0.205	0.748	-2.75	-0.514	-2.52	0.489
ycjO	0.886	0.00193	0.000171	-2.1	0.642	1.8	-0.0587	0.933	0.0727	1.34	-0.25	0.749	-2.73	-0.514	-2.52	0.487
ycjP	0.886	0.00193	0.000171	-2.1	0.642	1.8	-0.0587	0.933	0.0727	1.34	-0.25	0.749	-2.73	-0.514	-2.52	0.487
iolG~~~afr	0.884	0.00127	8.44e-05	-2.16	0.638	1.86	-0.0317	0.958	0.0759	1.36	-0.209	0.747	-2.78	-0.514	-2.56	0.491
group_9716	0.882	0.00538	0.666	0.251	0.584	-0.29	-0.586	-0.513	-0.0255	1.12	-0.168	0.797	-2.12	-0.512	-1.54	0.293
group_9041	0.882	0.269	0.445	-0.24	0.314	0.142	-0.506	-0.36	-0.0656	1.04	-0.0162	0.796	-1.94	-0.505	-1.45	0.298
glpG_2~~~glpG_1~~~aarA	0.882	0.00538	0.433	-0.45	0.572	0.327	-0.359	-0.16	-0.0142	1.06	0.149	0.809	-1.81	-0.511	-1.25	0.297
yadC	0.88	0.000184	0.11	-0.773	0.494	0.61	-0.304	0.0636	-0.019	0.757	0.143	0.801	-1.81	-0.507	-1.07	0.308
bglG_2~~~bglG_1~~~bglG	0.88	0.0382	0.493	0.908	1.34	-0.868	-0.799	-1.09	-0.0534	0.876	-0.0433	0.795	-2.41	-0.515	-1.47	0.288
hcaR_2~~~hdfR_4~~~hdfR_3~~~hcaR_1	0.878	0.0991	0.657	-0.238	0.538	0.139	-0.427	-0.25	-0.0185	1.04	-0.136	0.8	-1.98	-0.511	-1.66	0.293
group_5058	0.88	0.684	0.231	0.565	0.48	-0.565	-0.691	-0.687	-0.0508	0.971	-0.097	0.822	-1.62	-0.511	-1.23	0.264
bglF_1~~~lacG_2~~~bglF_2~~~bglF	0.878	0.0278	0.987	0.0187	1.12	-0.0862	-0.523	-0.379	-0.0281	1.05	-0.0931	0.806	-1.91	-0.512	-1.43	0.293
xapA~~~xapA_2~~~xapA_1	0.876	0.0753	0.508	-0.35	0.532	0.237	-0.383	-0.195	-0.0143	1.04	-0.154	0.798	-2.02	-0.511	-1.76	0.293
gamA~~~nagB_3	0.878	0.0543	0.255	1.33	1.23	-1.24	-0.938	-1.42	-0.0658	0.782	-0.0523	0.79	-2.64	-0.517	-1.49	0.285
bglH_4~~~bglH_2~~~bglH_3	0.878	0.0278	0.987	0.0187	1.12	-0.0862	-0.523	-0.379	-0.0281	1.05	-0.0931	0.806	-1.91	-0.512	-1.43	0.293
xapB~~~nupG_3~~~xapB_2~~~xapB_1	0.876	0.0753	0.508	-0.35	0.532	0.237	-0.383	-0.195	-0.0143	1.04	-0.154	0.798	-2.02	-0.511	-1.76	0.293
group_4866	0.876	0.0753	0.508	-0.35	0.532	0.237	-0.383	-0.195	-0.0143	1.04	-0.154	0.798	-2.02	-0.511	-1.76	0.293
cbrB	0.876	0.0401	0.584	0.729	1.35	-0.707	-0.753	-0.953	-0.049	0.879	-0.0635	0.799	-2.28	-0.515	-1.47	0.289
axe16A	0.876	0.0401	0.616	0.504	1.01	-0.511	-0.681	-0.76	-0.0422	0.945	-0.0924	0.8	-2.17	-0.514	-1.45	0.291
yhhW	0.869	0.278	0.34	0.397	0.418	-0.414	-0.701	-0.366	-0.0406	1.11	-0.212	0.812	-1.79	-0.512	-1.3	0.293
bglB	0.867	0.00488	0.0107	-2.01	0.882	1.67	0.0895	1.23	0.0587	1.47	-0.182	0.904	-0.846	-0.502	-1.36	0.308
xcpW	0.865	0.28	0.486	-0.213	0.307	0.115	-0.496	-0.371	-0.0621	1.05	-0.00319	0.796	-1.95	-0.506	-1.45	0.298
group_5002	0.865	0.28	0.68	0.332	0.804	-0.357	-0.653	-0.545	-0.0419	0.982	-0.242	0.817	-1.67	-0.512	-1.23	0.293
mbtI	0.861	0.977	0.0262	0.859	0.392	-0.802	-0.944	-0.317	-0.0545	0.974	-0.0397	0.82	-1.82	-0.52	-1.69	0.295
epsG	0.863	0.227	0.39	-0.264	0.309	0.159	-0.489	-0.376	-0.0704	1.05	0.0259	0.794	-1.97	-0.504	-1.45	0.299
epsF_1~~~epsF_2	0.863	0.227	0.39	-0.264	0.309	0.159	-0.489	-0.376	-0.0704	1.05	0.0259	0.794	-1.97	-0.504	-1.45	0.299
gspC2~~~gspK_1	0.863	0.344	0.616	-0.151	0.303	0.0612	-0.501	-0.371	-0.052	1.05	-0.0322	0.799	-1.93	-0.507	-1.44	0.296
acs_7~~~dhbE~~~dhbE_1~~~dhbE_2	0.861	0.977	0.0262	0.859	0.392	-0.802	-0.944	-0.317	-0.0545	0.974	-0.0397	0.82	-1.82	-0.52	-1.69	0.295
irtA~~~btuD_4	0.861	0.977	0.0262	0.859	0.392	-0.802	-0.944	-0.317	-0.0545	0.974	-0.0397	0.82	-1.82	-0.52	-1.69	0.295
ampG_2	0.861	0.977	0.0262	0.859	0.392	-0.802	-0.944	-0.317	-0.0545	0.974	-0.0397	0.82	-1.82	-0.52	-1.69	0.295
gspS2~~~yghG	0.863	0.344	0.616	-0.151	0.303	0.0612	-0.501	-0.371	-0.052	1.05	-0.0322	0.799	-1.93	-0.507	-1.44	0.296
mbtB_1~~~COQ5~~~COQ5_2~~~eryA~~~ppsE~~~ppsE_2~~~COQ5_1	0.861	0.977	0.0262	0.859	0.392	-0.802	-0.944	-0.317	-0.0545	0.974	-0.0397	0.82	-1.82	-0.52	-1.69	0.295
group_4759	0.861	0.977	0.0262	0.859	0.392	-0.802	-0.944	-0.317	-0.0545	0.974	-0.0397	0.82	-1.82	-0.52	-1.69	0.295
rhaR_3	0.861	0.977	0.0262	0.859	0.392	-0.802	-0.944	-0.317	-0.0545	0.974	-0.0397	0.82	-1.82	-0.52	-1.69	0.295
angR~~~mbtB~~~dltA~~~angR_1~~~dltA_3~~~dltA_1	0.861	0.977	0.0262	0.859	0.392	-0.802	-0.944	-0.317	-0.0545	0.974	-0.0397	0.82	-1.82	-0.52	-1.69	0.295
group_4695	0.861	0.977	0.0262	0.859	0.392	-0.802	-0.944	-0.317	-0.0545	0.974	-0.0397	0.82	-1.82	-0.52	-1.69	0.295
srfAD~~~pikAV	0.861	0.977	0.0262	0.859	0.392	-0.802	-0.944	-0.317	-0.0545	0.974	-0.0397	0.82	-1.82	-0.52	-1.69	0.295
fyuA_2~~~fyuA_1~~~fyuA	0.861	0.977	0.0262	0.859	0.392	-0.802	-0.944	-0.317	-0.0545	0.974	-0.0397	0.82	-1.82	-0.52	-1.69	0.295
salL	0.863	0.141	0.916	-0.0821	0.774	0.00115	-0.473	-0.408	-0.0257	1.05	-0.0795	0.805	-1.91	-0.511	-1.43	0.294
xcpV	0.861	0.282	0.505	-0.203	0.305	0.105	-0.494	-0.375	-0.0604	1.05	-0.00431	0.797	-1.95	-0.506	-1.45	0.297
gspD2_1~~~gspD2_2~~~sctC~~~gspD2~~~gspD2_3	0.861	0.416	0.72	-0.109	0.304	0.0241	-0.504	-0.369	-0.0451	1.05	-0.0462	0.801	-1.92	-0.508	-1.44	0.296
pppA	0.861	0.282	0.509	-0.2	0.304	0.103	-0.494	-0.374	-0.0599	1.05	-0.00679	0.797	-1.95	-0.506	-1.45	0.297
sorM	0.861	0.181	0.618	0.391	0.787	-0.406	-0.729	-0.154	-0.0366	1.1	-0.137	0.811	-1.82	-0.512	-1.4	0.294
epsH~~~epsH_2	0.861	0.282	0.505	-0.203	0.305	0.105	-0.494	-0.375	-0.0604	1.05	-0.00431	0.797	-1.95	-0.506	-1.45	0.297
yggP_2~~~yggP_3	0.861	0.181	0.618	0.391	0.787	-0.406	-0.729	-0.154	-0.0366	1.1	-0.137	0.811	-1.82	-0.512	-1.4	0.294
sorA	0.861	0.181	0.618	0.391	0.787	-0.406	-0.729	-0.154	-0.0366	1.1	-0.137	0.811	-1.82	-0.512	-1.4	0.294
sorB_4~~~sorB_3~~~sorB~~~sorB_2	0.861	0.181	0.618	0.391	0.787	-0.406	-0.729	-0.154	-0.0366	1.1	-0.137	0.811	-1.82	-0.512	-1.4	0.294
sorC_3~~~sorC_1~~~sorC_2	0.861	0.181	0.618	0.391	0.787	-0.406	-0.729	-0.154	-0.0366	1.1	-0.137	0.811	-1.82	-0.512	-1.4	0.294
group_11353	0.857	0.0182	0.161	-0.87	0.627	0.677	-0.298	0.327	0.0411	1.17	-0.18	0.762	-1.81	-0.487	-1.4	0.655
group_6605	0.859	0.025	0.471	-0.359	0.5	0.238	-0.337	-0.491	-0.0163	0.963	-0.198	0.804	-1.88	-0.511	-1.43	0.304
bacC	0.859	0.144	0.825	0.163	0.735	-0.21	-0.605	-0.277	-0.0311	1.07	-0.112	0.807	-1.88	-0.512	-1.42	0.293
sorF	0.859	0.144	0.825	0.163	0.735	-0.21	-0.605	-0.277	-0.0311	1.07	-0.112	0.807	-1.88	-0.512	-1.42	0.293
rhaS_1~~~rhaS_4~~~rhaS_2	0.855	0.347	0.515	0.249	0.384	-0.282	-0.635	-0.413	-0.0337	0.988	-0.0497	0.81	-1.87	-0.512	-1.41	0.292
epsE_2~~~epsE_1~~~epsE_3	0.857	0.285	0.528	-0.191	0.303	0.0942	-0.492	-0.377	-0.0583	1.05	-0.00727	0.797	-1.95	-0.506	-1.45	0.297
group_11679	0.853	0.417	0.404	0.319	0.383	-0.341	-0.671	-0.425	-0.0356	0.968	-0.0463	0.812	-1.85	-0.512	-1.41	0.292
ygiS~~~ygiS_1~~~ygiS_2	0.853	0.764	0.0387	1.19	0.592	-1.08	-1.11	-0.289	-0.0379	1.03	0.729	0.839	-1.57	-0.514	-1.04	0.293
chuW~~~chuW_1~~~chuW_2	0.855	0.146	0.849	0.333	1.77	-0.355	-0.707	-0.16	-0.0353	1.08	-0.123	0.81	-1.83	-0.512	-1.42	0.292
hemS~~~hemS_2~~~hemS_1	0.855	0.146	0.849	0.333	1.77	-0.355	-0.707	-0.16	-0.0353	1.08	-0.123	0.81	-1.83	-0.512	-1.42	0.292
hemR_2~~~hemR_1	0.855	0.146	0.849	0.333	1.77	-0.355	-0.707	-0.16	-0.0353	1.08	-0.123	0.81	-1.83	-0.512	-1.42	0.292
hutX	0.855	0.146	0.849	0.333	1.77	-0.355	-0.707	-0.16	-0.0353	1.08	-0.123	0.81	-1.83	-0.512	-1.42	0.292
group_5912	0.855	0.146	0.849	0.333	1.77	-0.355	-0.707	-0.16	-0.0353	1.08	-0.123	0.81	-1.83	-0.512	-1.42	0.292
group_5283	0.855	0.146	0.849	0.333	1.77	-0.355	-0.707	-0.16	-0.0353	1.08	-0.123	0.81	-1.83	-0.512	-1.42	0.292
hmuT~~~btuF_1	0.855	0.146	0.849	0.333	1.77	-0.355	-0.707	-0.16	-0.0353	1.08	-0.123	0.81	-1.83	-0.512	-1.42	0.292
btuD_1~~~hmuV	0.855	0.146	0.849	0.333	1.77	-0.355	-0.707	-0.16	-0.0353	1.08	-0.123	0.81	-1.83	-0.512	-1.42	0.292
rhmR~~~rhmR_2~~~rhmR_1	0.851	0.000509	0.0643	-1.62	0.949	1.31	0.325	-0.278	0.0286	-0.236	-0.766	0.802	-1.59	-0.505	-2.4	0.301
group_8446	0.853	0.186	0.325	1.37	1.47	-1.24	-1.29	0.475	-0.0639	1.18	-0.217	0.83	-1.63	-0.524	-1.37	0.297
pgaD	0.851	0.0893	0.385	-0.342	0.395	0.221	-0.43	-0.178	-0.00334	1.07	-0.139	0.798	-1.81	-0.505	-1.8	0.361
group_7437	0.853	0.186	0.237	1.67	1.5	-1.5	-1.49	0.627	-0.0679	1.21	-0.245	0.828	-1.57	-0.513	-1.48	0.286
COQ5~~~COQ5_2	0.853	0.115	0.567	-0.758	1.35	0.577	-0.0865	-0.828	-0.0147	0.979	-0.0271	0.795	-2.05	-0.511	-1.47	0.296
group_6630	0.853	0.115	0.567	-0.758	1.35	0.577	-0.0865	-0.828	-0.0147	0.979	-0.0271	0.795	-2.05	-0.511	-1.47	0.296
btuC_2	0.853	0.115	0.567	-0.758	1.35	0.577	-0.0865	-0.828	-0.0147	0.979	-0.0271	0.795	-2.05	-0.511	-1.47	0.296
pgrR_3~~~pgrR_2~~~pgrR_1	0.853	0.186	0.325	1.37	1.47	-1.24	-1.29	0.475	-0.0639	1.18	-0.217	0.83	-1.63	-0.524	-1.37	0.297
pgaC_2~~~pgaC_3~~~pgaC~~~pgaC_1	0.851	0.0893	0.385	-0.342	0.395	0.221	-0.43	-0.178	-0.00334	1.07	-0.139	0.798	-1.81	-0.505	-1.8	0.361
iolS_1~~~iolS	0.853	0.186	0.325	1.37	1.47	-1.24	-1.29	0.475	-0.0639	1.18	-0.217	0.83	-1.63	-0.524	-1.37	0.297
nadC_2	0.853	0.115	0.567	-0.758	1.35	0.577	-0.0865	-0.828	-0.0147	0.979	-0.0271	0.795	-2.05	-0.511	-1.47	0.296
hmuU	0.853	0.186	0.252	1.62	1.49	-1.45	-1.45	0.593	-0.0669	1.24	-0.249	0.827	-1.58	-0.514	-1.31	0.287
btuB_2~~~btuB_1~~~btuB_3	0.853	0.115	0.567	-0.758	1.35	0.577	-0.0865	-0.828	-0.0147	0.979	-0.0271	0.795	-2.05	-0.511	-1.47	0.296
btuD_1	0.853	0.115	0.567	-0.758	1.35	0.577	-0.0865	-0.828	-0.0147	0.979	-0.0271	0.795	-2.05	-0.511	-1.47	0.296
pgrR_2~~~pgrR_1~~~pgrR_3	0.851	0.234	0.0879	2.09	1.38	-1.85	-1.72	0.876	-0.0845	1.25	-0.284	0.843	-1.49	-0.529	-1.49	0.297
ycjY_2~~~ycjY_1~~~ycjY_3	0.851	0.234	0.0879	2.09	1.38	-1.85	-1.72	0.876	-0.0845	1.25	-0.284	0.843	-1.49	-0.529	-1.49	0.297
tam~~~tam_2~~~tam_1	0.847	3.57e-07	0.00145	3.11	1.18	-2.72	0.0594	-0.215	-0.631	1.04	-0.0118	-1.18	-0.435	-0.557	-1.41	0.681
pgaB_1~~~pgaB_2~~~pgaB_3~~~pgaB_4~~~pgaB	0.847	0.0913	0.404	-0.322	0.387	0.203	-0.433	-0.184	-0.00663	1.08	-0.137	0.799	-1.81	-0.505	-1.76	0.358
pgaA_1~~~pgaA_2~~~pgaA_3~~~pgaA_4~~~pgaA	0.847	0.0913	0.404	-0.322	0.387	0.203	-0.433	-0.184	-0.00663	1.08	-0.137	0.799	-1.81	-0.505	-1.76	0.358
group_5404	0.849	0.117	0.855	0.174	0.947	-0.217	-0.618	-0.269	-0.032	1.07	-0.119	0.808	-1.86	-0.512	-1.42	0.293
mopA	0.849	0.117	0.797	-0.485	1.94	0.342	-0.235	-0.664	-0.0148	1.02	-0.0404	0.798	-1.98	-0.507	-1.45	0.291
gntP_3~~~gntP_2~~~gntP_1~~~gntP	0.845	0.418	0.971	-0.00982	0.274	-0.0615	-0.517	-0.365	-0.0264	1.05	-0.0933	0.804	-1.9	-0.51	-1.43	0.295
group_8209	0.847	0.0285	0.0235	-2.35	1.17	1.92	0.51	0.969	0.0502	1.97	1.16	0.809	-1.41	-0.502	-2.94	0.296
gntR~~~gntR_3~~~gntR_2~~~gntR_1	0.843	0.663	0.00645	1.28	0.5	-1.14	-1.27	-0.233	-0.0773	1.4	-0.335	0.825	-1.62	-0.514	-1.04	0.288
prlF	0.843	0.952	0.158	-0.828	0.593	0.628	-0.694	-0.416	0.174	1.04	-0.0902	0.572	-1.73	-1.01	-1.44	0.642
rhmD_1~~~rhmD_2~~~rhmD	0.843	0.000633	0.0448	-1.42	0.741	1.13	0.257	-0.229	0.0242	0.146	-0.726	0.792	-1.82	-0.506	-2.43	0.299
group_11362	0.843	0.663	0.0583	0.736	0.394	-0.685	-0.922	-0.316	-0.0559	1	-0.108	0.823	-1.81	-0.509	-1.59	0.298
group_9154	0.843	0.0296	0.00245	-3.09	1.25	2.52	1.36	-1.98	0.0513	1.52	0.0719	0.741	-2.92	-0.508	-1.67	0.306
yfkN	0.843	0.0296	0.00245	-3.09	1.25	2.52	1.36	-1.98	0.0513	1.52	0.0719	0.741	-2.92	-0.508	-1.67	0.306
dgcT_1~~~dgcT_2~~~dgcT	0.841	0.0723	0.324	-0.364	0.371	0.237	-0.418	-0.174	-0.00249	1.08	-0.129	0.796	-1.81	-0.504	-1.82	0.378
yhaV_2~~~yhaV_1~~~yhaV	0.843	0.952	0.158	-0.828	0.593	0.628	-0.694	-0.416	0.174	1.04	-0.0902	0.572	-1.73	-1.01	-1.44	0.642
group_5835	0.841	0.121	0.989	0.0121	0.84	-0.0799	-0.524	-0.357	-0.0279	1.05	-0.0949	0.806	-1.9	-0.512	-1.44	0.293
group_8588	0.839	0.0555	0.321	-0.578	0.591	0.416	-0.197	-0.419	-0.0128	1.21	-0.45	0.798	-1.86	-0.51	-1.43	0.297
hflC_1	0.839	0.0555	0.783	-0.256	0.936	0.145	-0.36	-0.495	-0.0204	1.03	-0.0703	0.802	-1.95	-0.511	-1.39	0.295
gntK~~~gntK_1	0.833	1.92e-06	0.000941	2.44	0.828	-2.1	-0.22	-0.428	-0.474	0.671	-0.0625	-0.834	-2.5	-0.541	-2.38	0.653
group_8211	0.835	0.966	0.00221	1.51	0.525	-1.32	-1.37	-0.909	-0.0986	0.696	-0.492	0.86	-0.962	-0.513	-1.37	0.28
emrE_1~~~emrE	0.833	0.196	0.568	0.225	0.396	-0.257	-0.64	-0.416	-0.0345	1	-0.0533	0.811	-1.86	-0.512	-1.42	0.292
nlhH~~~aes_2~~~aes_1	0.835	0.0318	0.771	-0.151	0.519	0.056	-0.461	-0.312	-0.0159	1.03	0.0223	0.802	-1.83	-0.507	-1.49	0.356
higB2~~~higB2_2	0.835	0.0318	0.771	-0.151	0.519	0.056	-0.461	-0.312	-0.0159	1.03	0.0223	0.802	-1.83	-0.507	-1.49	0.356
group_1845	0.835	0.0318	0.771	-0.151	0.519	0.056	-0.461	-0.312	-0.0159	1.03	0.0223	0.802	-1.83	-0.507	-1.49	0.356
higA_1~~~higA_2~~~higA	0.833	0.519	0.221	0.663	0.549	-0.622	-0.563	-0.523	-0.134	0.64	0.0629	0.945	-2.16	-0.0984	-1.72	0.41
ompT_1~~~ompT	0.833	0.196	0.655	0.185	0.414	-0.224	-0.615	-0.36	-0.0317	0.961	-0.128	0.807	-1.94	-0.514	-1.53	0.291
gspB	0.829	0.000227	0.753	-0.243	0.768	0.132	-0.379	-0.319	-0.0194	0.901	-0.186	0.814	-1.64	-0.51	-1.42	0.296
gspA_2~~~gspA_1~~~gspA	0.829	0.000227	0.753	-0.243	0.768	0.132	-0.379	-0.319	-0.0194	0.901	-0.186	0.814	-1.64	-0.51	-1.42	0.296
hokE_1~~~hokE_2~~~hokE_3	0.831	0.0175	0.000191	-1.17	0.324	0.897	-0.307	-0.561	0.119	1.48	0.476	1	-1.89	-0.534	-1.39	0.437
chiA_2~~~chiA_1~~~chiA	0.829	0.000227	0.753	-0.243	0.768	0.132	-0.379	-0.319	-0.0194	0.901	-0.186	0.814	-1.64	-0.51	-1.42	0.296
gspO_3~~~gspO~~~gspO_2~~~gspO_1	0.829	0.000227	0.753	-0.243	0.768	0.132	-0.379	-0.319	-0.0194	0.901	-0.186	0.814	-1.64	-0.51	-1.42	0.296
appX	0.827	0.457	0.0772	0.522	0.297	-0.499	-0.488	-0.481	-0.125	0.877	-0.0494	0.878	-2.04	-0.65	-1.3	0.227
gspE_1~~~gspE_2~~~gspE	0.827	0.000149	0.504	-0.479	0.717	0.327	-0.242	-0.28	-0.0114	0.757	-0.263	0.821	-1.39	-0.509	-1.41	0.297
gspL_2~~~gspL_1~~~gspL	0.827	0.000149	0.504	-0.479	0.717	0.327	-0.242	-0.28	-0.0114	0.757	-0.263	0.821	-1.39	-0.509	-1.41	0.297
hipB	0.829	7.89e-06	0.0261	1.64	0.792	-1.44	-0.257	-0.296	-0.336	0.806	-0.0984	-0.297	-2.59	-0.538	-1.3	0.456
group_7994	0.829	8.61e-05	4.38e-07	-1.69	0.369	1.34	-0.478	-0.56	0.000941	1.17	0.498	0.505	-1.91	-1.34	-1.37	-0.00521
gspD_2~~~gspD~~~gspD_1	0.827	0.000149	0.504	-0.479	0.717	0.327	-0.242	-0.28	-0.0114	0.757	-0.263	0.821	-1.39	-0.509	-1.41	0.297
gspK_2~~~gspK_1~~~gspK_3	0.827	0.000149	0.504	-0.479	0.717	0.327	-0.242	-0.28	-0.0114	0.757	-0.263	0.821	-1.39	-0.509	-1.41	0.297
gspM	0.827	0.000149	0.504	-0.479	0.717	0.327	-0.242	-0.28	-0.0114	0.757	-0.263	0.821	-1.39	-0.509	-1.41	0.297
gspI	0.827	0.000149	0.504	-0.479	0.717	0.327	-0.242	-0.28	-0.0114	0.757	-0.263	0.821	-1.39	-0.509	-1.41	0.297
gspG	0.827	0.000149	0.504	-0.479	0.717	0.327	-0.242	-0.28	-0.0114	0.757	-0.263	0.821	-1.39	-0.509	-1.41	0.297
gspF_2~~~gspF_1~~~gspF	0.827	0.000149	0.504	-0.479	0.717	0.327	-0.242	-0.28	-0.0114	0.757	-0.263	0.821	-1.39	-0.509	-1.41	0.297
gspH	0.827	0.000149	0.504	-0.479	0.717	0.327	-0.242	-0.28	-0.0114	0.757	-0.263	0.821	-1.39	-0.509	-1.41	0.297
group_7973	0.827	0.000149	0.504	-0.479	0.717	0.327	-0.242	-0.28	-0.0114	0.757	-0.263	0.821	-1.39	-0.509	-1.41	0.297
group_11782	0.824	0.128	0.879	-0.056	0.368	-0.0235	-0.487	-0.366	-0.0251	1.08	-0.0971	0.806	-1.88	-0.513	-1.42	0.292
group_7424	0.824	0.199	0.403	0.406	0.488	-0.404	-0.757	-0.448	-0.0462	1.03	-0.24	0.817	-1.68	-0.512	-1.24	0.293
gspC	0.824	9.69e-05	0.326	-0.673	0.688	0.487	-0.127	-0.252	-0.00467	0.644	-0.314	0.827	-1.2	-0.507	-1.41	0.299
rpiR_2~~~rpiR_1~~~rpiR	0.82	0.0263	0.822	0.148	0.66	-0.191	-0.606	-0.401	-0.0342	1.06	0.000796	0.81	-1.86	-0.512	-1.45	0.292
rpiB	0.82	0.0263	0.822	0.148	0.66	-0.191	-0.606	-0.401	-0.0342	1.06	0.000796	0.81	-1.86	-0.512	-1.45	0.292
alsB~~~alsB_2~~~alsB_1	0.82	0.0263	0.822	0.148	0.66	-0.191	-0.606	-0.401	-0.0342	1.06	0.000796	0.81	-1.86	-0.512	-1.45	0.292
rbsA_2~~~rbsA_3~~~mglA_2~~~rbsA_1	0.818	0.0358	0.604	0.328	0.64	-0.338	-0.719	-0.445	-0.0424	1.08	0.107	0.815	-1.81	-0.512	-1.47	0.291
group_8925	0.82	0.296	0.404	-1.24	1.62	0.949	0.301	-0.901	0.00986	1.6	-0.207	0.76	-2.66	-0.511	-1.73	0.297
group_8627	0.82	0.296	0.404	-1.24	1.62	0.949	0.301	-0.901	0.00986	1.6	-0.207	0.76	-2.66	-0.511	-1.73	0.297
alsK~~~alsK_2~~~alsK_1	0.818	0.0358	0.604	0.328	0.64	-0.338	-0.719	-0.445	-0.0424	1.08	0.107	0.815	-1.81	-0.512	-1.47	0.291
group_7607	0.82	0.296	0.404	-1.24	1.62	0.949	0.301	-0.901	0.00986	1.6	-0.207	0.76	-2.66	-0.511	-1.73	0.297
alsE_1~~~alsE_2~~~alsE	0.818	0.0358	0.604	0.328	0.64	-0.338	-0.719	-0.445	-0.0424	1.08	0.107	0.815	-1.81	-0.512	-1.47	0.291
yfgJ	0.82	0.296	0.404	-1.24	1.62	0.949	0.301	-0.901	0.00986	1.6	-0.207	0.76	-2.66	-0.511	-1.73	0.297
alsC_1~~~alsC_2~~~alsC	0.818	0.0358	0.604	0.328	0.64	-0.338	-0.719	-0.445	-0.0424	1.08	0.107	0.815	-1.81	-0.512	-1.47	0.291
dsdX~~~dsdX_1~~~dsdX_2	0.816	4.26e-05	0.0871	0.669	0.392	-0.618	-0.362	-0.323	-0.183	1.05	-0.0792	0.479	-1.64	-0.602	-1.43	0.387
group_8550	0.798	0.0123	0.444	0.635	0.848	-0.575	-0.975	-0.242	-0.0522	1.31	-0.224	0.798	-2.23	-0.515	-1.13	0.288
ttgC~~~oprM_2~~~oprM	0.798	0.0123	0.079	3.37	2.42	-2.76	-2.99	0.126	-0.196	3.11	-0.816	0.844	-1.52	-0.522	0.543	0.276
betI_2	0.798	0.0123	0.079	3.37	2.42	-2.76	-2.99	0.126	-0.196	3.11	-0.816	0.844	-1.52	-0.522	0.543	0.276
ttgA~~~mexA	0.798	0.0123	0.079	3.37	2.42	-2.76	-2.99	0.126	-0.196	3.11	-0.816	0.844	-1.52	-0.522	0.543	0.276
bcr_2~~~mdtL_2	0.798	0.0123	0.079	3.37	2.42	-2.76	-2.99	0.126	-0.196	3.11	-0.816	0.844	-1.52	-0.522	0.543	0.276
mexB_1~~~acrF_2~~~mexB~~~acrB_2~~~acrB_3~~~mexB_2	0.798	0.0123	0.079	3.37	2.42	-2.76	-2.99	0.126	-0.196	3.11	-0.816	0.844	-1.52	-0.522	0.543	0.276
ccdB~~~ccdB_1	0.798	0.0123	0.444	0.635	0.848	-0.575	-0.975	-0.242	-0.0522	1.31	-0.224	0.798	-2.23	-0.515	-1.13	0.288
group_9660	0.792	0.102	0.0574	0.661	0.351	-0.593	-0.413	-0.357	0.333	1.11	-0.0611	0.84	-1.78	-0.52	-1.57	0.275
group_6593	0.792	0.0537	0.119	-2.3	1.76	1.75	1.16	-0.963	0.0352	2.49	-0.353	0.784	-1.57	-0.505	0.00754	0.317
fimD_1~~~xerC_2~~~xerC_4	0.792	0.458	0.506	0.187	0.281	-0.218	-0.49	-0.353	0.0498	1.06	-0.103	0.821	-1.89	-0.504	-1.46	0.31
higB~~~higB_1	0.79	0.0695	0.107	-2.69	1.96	2.06	1.45	-1.09	0.0463	2.75	-0.354	0.777	-1.62	-0.504	0.0933	0.319
group_6634	0.788	0.299	0.117	0.448	0.287	-0.422	-0.701	-0.306	-0.0839	1.03	-0.08	0.868	-2.09	-0.582	-1.51	0.252
ldrD_2~~~ldrD_3~~~ldrD	0.786	0.0703	0.724	0.103	0.293	-0.151	-0.556	-0.384	-0.0331	1.09	-0.14	0.816	-1.92	-0.505	-1.42	0.263
mntB_3~~~mntB_4~~~mntB_1~~~mntB~~~mntB_2	0.786	0.0703	0.763	0.122	0.405	-0.165	-0.594	-0.331	-0.029	1.02	-0.0817	0.808	-1.93	-0.514	-1.51	0.295
group_7253	0.782	0.000103	0.354	0.628	0.68	-0.56	-0.525	-0.247	-0.155	0.894	-0.453	0.376	-1.61	-0.518	-1.4	0.387
group_10699	0.782	0.000849	0.222	-1.22	1.02	0.888	0.403	-0.528	0.0222	0.526	0.19	0.827	-1.13	-0.505	-1.81	0.304
group_8824	0.782	0.623	0.312	0.322	0.32	-0.321	-0.693	-0.36	-0.0338	0.917	-0.0648	0.828	-1.77	-0.499	-1.53	0.291
yhjV_2~~~yhjV_3~~~yhjV	0.78	0.0905	0.691	0.312	0.787	-0.312	-0.752	-0.323	-0.0373	0.881	-0.0815	0.807	-1.99	-0.513	-1.54	0.291
higA	0.78	0.0905	0.945	0.0258	0.372	-0.0898	-0.531	-0.371	-0.03	1.05	-0.101	0.808	-1.9	-0.514	-1.41	0.289
gadB~~~gadB_1~~~gadA	0.771	0.0919	0.00579	-0.645	0.236	0.426	-0.605	-0.44	-0.0198	1.07	-0.0367	0.822	-2.01	-0.637	-1.46	0.195
group_6720	0.771	0.0574	0.364	0.408	0.452	-0.384	-0.787	-0.518	-0.0508	0.949	-0.209	0.815	-2.01	-0.526	-1.36	0.295
group_11451	0.769	0.0733	0.567	-0.212	0.37	0.0926	-0.398	-0.472	-0.0139	1.06	-0.0707	0.803	-1.84	-0.51	-1.39	0.347
gntU_1~~~gntU~~~gntU_2	0.767	0.0112	0.237	-0.91	0.78	0.631	0.204	-0.262	0.0244	1.03	-0.0723	0.772	-2.42	-0.509	-1.9	0.299
proP_2~~~kgtP_2~~~proP_1	0.769	0.000452	0.935	-0.088	1.08	-0.00197	-0.447	-0.363	-0.0236	1.01	-0.0763	0.808	-1.83	-0.511	-1.4	0.295
group_6033	0.769	0.0733	0.277	0.479	0.444	-0.438	-0.833	-0.545	-0.052	0.931	-0.228	0.816	-2.03	-0.529	-1.35	0.296
mntB_2~~~mntB_4~~~mntB_3	0.769	0.0449	0.986	0.00549	0.311	-0.074	-0.52	-0.364	-0.0278	1.05	-0.0943	0.806	-1.9	-0.512	-1.44	0.293
xerD_2	0.769	0.0733	0.277	0.479	0.444	-0.438	-0.833	-0.545	-0.052	0.931	-0.228	0.816	-2.03	-0.529	-1.35	0.296
group_8258	0.765	0.00709	0.202	0.53	0.418	-0.476	-0.55	-0.528	-0.131	1.24	-0.125	0.466	-1.81	-0.516	-1.26	0.37
hipO~~~hipO_2~~~hipO_1	0.767	0.00069	0.406	1.1	1.4	-0.911	-1.39	-0.396	-0.0777	1.53	-0.318	0.783	-2.73	-0.518	-1.81	0.28
group_11363	0.763	0.383	0.349	0.568	0.61	-0.503	-0.393	-0.36	0.376	1.06	-0.0977	0.829	-2.02	-0.515	-1.42	0.303
yiaO_2~~~lyx~~~lyx_1~~~lyx_2~~~xylB_1~~~lyx_3~~~xylB_3	0.763	0.00611	0.502	-0.379	0.564	0.22	-0.222	-0.304	-0.0126	1.04	-0.158	0.798	-1.95	-0.51	-1.51	0.295
group_6719	0.765	0.0455	0.452	0.324	0.432	-0.317	-0.732	-0.483	-0.0452	0.973	-0.181	0.815	-1.99	-0.526	-1.38	0.298
group_3771	0.765	0.0455	0.509	0.283	0.43	-0.287	-0.705	-0.469	-0.0402	0.983	-0.171	0.812	-1.98	-0.522	-1.38	0.295
nimR_2~~~rhaR_4	0.765	0.00829	0.645	0.3	0.657	-0.3	-0.736	-0.325	-0.0275	1.2	-0.168	0.799	-2.12	-0.513	-1.24	0.29
group_19	0.763	0.0586	0.583	-0.2	0.364	0.0823	-0.407	-0.452	-0.0086	1.01	-0.0778	0.797	-1.92	-0.51	-1.4	0.386
rtcB_1~~~rtcB_2~~~rtcB_3~~~rtcB	0.759	0.389	0.496	0.627	0.931	-0.546	-0.367	-0.351	0.435	1.11	-0.0924	0.842	-1.74	-0.514	-1.43	0.31
kpsF	0.761	0.0273	0.255	-0.437	0.386	0.262	-0.271	-0.566	0.0128	0.971	-0.0346	0.788	-1.96	-0.501	-1.37	0.5
group_6034	0.761	0.0745	0.237	0.514	0.44	-0.461	-0.869	-0.543	-0.0549	0.934	-0.218	0.817	-2.05	-0.53	-1.35	0.294
group_8594	0.759	0.0358	0.34	-0.36	0.378	0.203	-0.315	-0.53	0.00684	0.985	-0.045	0.789	-1.95	-0.508	-1.38	0.461
group_8047	0.759	0.0358	0.34	-0.36	0.378	0.203	-0.315	-0.53	0.00684	0.985	-0.045	0.789	-1.95	-0.508	-1.38	0.461
kpsU~~~kpsU_1~~~kpsU_2	0.759	0.0358	0.34	-0.36	0.378	0.203	-0.315	-0.53	0.00684	0.985	-0.045	0.789	-1.95	-0.508	-1.38	0.461
kpsD_2~~~kpsD_1~~~kpsD	0.759	0.0358	0.34	-0.36	0.378	0.203	-0.315	-0.53	0.00684	0.985	-0.045	0.789	-1.95	-0.508	-1.38	0.461
fbaA_2	0.759	0.0117	0.0258	-4.28	9.26	3.19	3.03	-0.0789	0.219	0.805	-0.0244	0.643	-4.11	-0.489	-4.41	0.307	high-bse
fruA_2~~~fruA_3	0.759	0.0117	0.0258	-4.28	9.26	3.19	3.03	-0.0789	0.219	0.805	-0.0244	0.643	-4.11	-0.489	-4.41	0.307	high-bse
mak_2	0.759	0.0117	0.0258	-4.28	9.26	3.19	3.03	-0.0789	0.219	0.805	-0.0244	0.643	-4.11	-0.489	-4.41	0.307	high-bse
group_5301	0.759	0.0117	0.0258	-4.28	9.26	3.19	3.03	-0.0789	0.219	0.805	-0.0244	0.643	-4.11	-0.489	-4.41	0.307	high-bse
fruA_2	0.759	0.0117	0.0258	-4.28	9.26	3.19	3.03	-0.0789	0.219	0.805	-0.0244	0.643	-4.11	-0.489	-4.41	0.307	high-bse
mtlR_2~~~manR	0.759	0.0117	0.0258	-4.28	9.26	3.19	3.03	-0.0789	0.219	0.805	-0.0244	0.643	-4.11	-0.489	-4.41	0.307	high-bse
kbaY_2~~~kbaY_3	0.759	0.0117	0.0258	-4.28	9.26	3.19	3.03	-0.0789	0.219	0.805	-0.0244	0.643	-4.11	-0.489	-4.41	0.307	high-bse
frwD_1	0.759	0.0117	0.0258	-4.28	9.26	3.19	3.03	-0.0789	0.219	0.805	-0.0244	0.643	-4.11	-0.489	-4.41	0.307	high-bse
icsA~~~aidAI~~~icsA_1	0.753	0.46	0.964	0.0523	1.14	-0.109	-0.504	-0.363	0.0117	1.06	-0.0936	0.809	-1.88	-0.512	-1.43	0.294
group_3656	0.753	0.00892	0.872	0.0783	0.486	-0.129	-0.569	-0.392	-0.0341	1.06	-0.0533	0.808	-1.94	-0.513	-1.43	0.274
mntB_1	0.753	0.175	0.57	0.189	0.334	-0.212	-0.636	-0.38	-0.0374	0.985	-0.0975	0.819	-1.84	-0.515	-1.51	0.261
group_10594	0.747	0.0124	0.977	-0.0267	0.926	-0.0497	-0.494	-0.362	-0.0263	1.06	-0.0936	0.806	-1.89	-0.511	-1.44	0.294
malX_1~~~malX_3~~~malX_2~~~malX	0.747	0.0219	0.942	0.0373	0.515	-0.0975	-0.545	-0.373	-0.0308	1.05	-0.0978	0.808	-1.88	-0.512	-1.43	0.287
rutB_2~~~rutB_1	0.747	0.0124	1	2.07	9.21	-1.62	-2.28	-0.691	-0.157	1.07	-0.0643	0.878	-0.54	-0.505	-1.28	0.271	high-bse
kdsD_1	0.747	0.0219	0.942	0.0373	0.515	-0.0975	-0.545	-0.373	-0.0308	1.05	-0.0978	0.808	-1.88	-0.512	-1.43	0.287
group_7750	0.747	0.0124	0.716	0.512	1.43	-0.452	-0.958	-0.442	-0.058	1.05	-0.0981	0.822	-1.69	-0.513	-1.39	0.29
group_7631	0.747	0.0124	1	2.07	9.21	-1.62	-2.28	-0.691	-0.157	1.07	-0.0643	0.878	-0.54	-0.505	-1.28	0.271	high-bse
licT	0.747	0.0219	0.942	0.0373	0.515	-0.0975	-0.545	-0.373	-0.0308	1.05	-0.0978	0.808	-1.88	-0.512	-1.43	0.287
group_6443	0.747	0.0124	0.716	0.512	1.43	-0.452	-0.958	-0.442	-0.058	1.05	-0.0981	0.822	-1.69	-0.513	-1.39	0.29
yahB_3	0.747	0.0124	1	2.07	9.21	-1.62	-2.28	-0.691	-0.157	1.07	-0.0643	0.878	-0.54	-0.505	-1.28	0.271	high-bse
malY_1~~~malY_2~~~malY_3	0.747	0.0219	0.942	0.0373	0.515	-0.0975	-0.545	-0.373	-0.0308	1.05	-0.0978	0.808	-1.88	-0.512	-1.43	0.287
ghrB_1	0.747	0.0219	0.942	0.0373	0.515	-0.0975	-0.545	-0.373	-0.0308	1.05	-0.0978	0.808	-1.88	-0.512	-1.43	0.287
group_5806	0.747	0.0124	0.977	-0.0267	0.926	-0.0497	-0.494	-0.362	-0.0263	1.06	-0.0936	0.806	-1.89	-0.511	-1.44	0.294
group_5448	0.747	0.0124	0.716	0.512	1.43	-0.452	-0.958	-0.442	-0.058	1.05	-0.0981	0.822	-1.69	-0.513	-1.39	0.29
group_5405	0.747	0.0124	1	2.07	9.21	-1.62	-2.28	-0.691	-0.157	1.07	-0.0643	0.878	-0.54	-0.505	-1.28	0.271	high-bse
arcC1_3	0.747	0.0124	1	2.07	9.21	-1.62	-2.28	-0.691	-0.157	1.07	-0.0643	0.878	-0.54	-0.505	-1.28	0.271	high-bse
fdrA_1~~~fdrA_3	0.747	0.0124	1	2.07	9.21	-1.62	-2.28	-0.691	-0.157	1.07	-0.0643	0.878	-0.54	-0.505	-1.28	0.271	high-bse
atzF	0.747	0.0124	1	2.07	9.21	-1.62	-2.28	-0.691	-0.157	1.07	-0.0643	0.878	-0.54	-0.505	-1.28	0.271	high-bse
lysU_2~~~lysU_1~~~lysU	0.745	0.355	0.499	0.386	0.575	-0.358	-0.437	-0.338	0.252	1.09	-0.1	0.827	-1.79	-0.514	-1.43	0.288
group_2778	0.747	0.0124	1	2.07	9.21	-1.62	-2.28	-0.691	-0.157	1.07	-0.0643	0.878	-0.54	-0.505	-1.28	0.271	high-bse
codB_2	0.747	0.0124	1	2.07	9.21	-1.62	-2.28	-0.691	-0.157	1.07	-0.0643	0.878	-0.54	-0.505	-1.28	0.271	high-bse
group_641	0.747	0.681	0.866	0.0807	0.478	-0.13	-0.504	-0.371	0.0286	1.05	-0.0914	0.81	-1.88	-0.512	-1.46	0.295
bshB1	0.743	0.543	0.711	-0.386	1.05	0.217	-0.601	-0.381	-0.323	1.02	-0.0803	0.784	-2	-0.51	-1.43	0.28
group_3858	0.743	0.0126	0.00254	-1.18	0.4	0.809	-0.892	-0.444	0.425	1.07	-0.0844	0.302	-1.27	-0.82	-1.23	0.599
aaeA_2~~~aaeA_3~~~emrA_1~~~farA~~~emrA_2	0.743	0.000896	0.00834	-1.27	0.489	0.866	0.364	-0.541	0.017	0.445	0.212	0.989	-1.05	-0.503	-2.29	0.272
emrB_2~~~emrB_3~~~emrB_1	0.743	0.000896	0.00834	-1.27	0.489	0.866	0.364	-0.541	0.017	0.445	0.212	0.989	-1.05	-0.503	-2.29	0.272
group_5292	0.743	0.00692	0.895	-0.158	1.19	0.0478	-0.38	-0.337	-0.0186	1.06	-0.0921	0.803	-1.91	-0.511	-1.44	0.295
rbsC_4	0.743	0.00692	0.895	-0.158	1.19	0.0478	-0.38	-0.337	-0.0186	1.06	-0.0921	0.803	-1.91	-0.511	-1.44	0.295
araG_2~~~araG_1~~~mglA_4~~~mglA_3~~~xylG_2~~~mglA_2~~~rbsA_1~~~rbsA_3	0.743	0.00692	0.895	-0.158	1.19	0.0478	-0.38	-0.337	-0.0186	1.06	-0.0921	0.803	-1.91	-0.511	-1.44	0.295
group_2686	0.743	0.00692	0.895	-0.158	1.19	0.0478	-0.38	-0.337	-0.0186	1.06	-0.0921	0.803	-1.91	-0.511	-1.44	0.295
rbsB_1~~~rbsB_2	0.743	0.00692	0.895	-0.158	1.19	0.0478	-0.38	-0.337	-0.0186	1.06	-0.0921	0.803	-1.91	-0.511	-1.44	0.295
group_577	0.743	0.00692	0.895	-0.158	1.19	0.0478	-0.38	-0.337	-0.0186	1.06	-0.0921	0.803	-1.91	-0.511	-1.44	0.295
pdhR_2~~~pdhR_3	0.739	0.0614	0.22	0.788	0.674	-0.651	-1.17	-0.446	-0.0421	0.995	-0.0781	0.839	-1.44	-0.514	-1.58	0.269
srlR_5	0.739	0.00374	0.29	-0.995	0.973	0.667	0.338	-0.195	0.035	1.07	-0.0845	0.779	-2.04	-0.504	-1.48	0.338
dctM_1~~~siaM_2~~~dctM_2~~~dctM_3~~~dctM	0.739	0.0614	0.22	0.788	0.674	-0.651	-1.17	-0.446	-0.0421	0.995	-0.0781	0.839	-1.44	-0.514	-1.58	0.269
gatY_2	0.739	0.00374	0.29	-0.995	0.973	0.667	0.338	-0.195	0.035	1.07	-0.0845	0.779	-2.04	-0.504	-1.48	0.338
mtlK~~~mtlK_2~~~mtlK_1	0.739	0.0614	0.22	0.788	0.674	-0.651	-1.17	-0.446	-0.0421	0.995	-0.0781	0.839	-1.44	-0.514	-1.58	0.269
group_10757	0.737	0.0486	0.358	-0.305	0.332	0.154	-0.342	-0.486	-0.0139	1.02	-0.0623	0.791	-1.96	-0.511	-1.4	0.438
yjmC~~~yjmC_1~~~yjmC_2	0.737	0.0486	0.374	0.532	0.613	-0.461	-0.955	-0.416	-0.0382	1.01	-0.0827	0.83	-1.59	-0.515	-1.53	0.275
group_6680	0.737	0.0486	0.374	0.532	0.613	-0.461	-0.955	-0.416	-0.0382	1.01	-0.0827	0.83	-1.59	-0.515	-1.53	0.275
lgoD_2~~~lgoD_1	0.737	0.0486	0.374	0.532	0.613	-0.461	-0.955	-0.416	-0.0382	1.01	-0.0827	0.83	-1.59	-0.515	-1.53	0.275
group_3666	0.737	0.0486	0.374	0.532	0.613	-0.461	-0.955	-0.416	-0.0382	1.01	-0.0827	0.83	-1.59	-0.515	-1.53	0.275
group_9266	0.735	0.00383	1	-2.02	9.14	1.41	1.28	0.0677	0.0824	1.2	-0.0496	0.776	-1.47	-0.492	-1.17	0.31	high-bse
rayT~~~rayT_2	0.733	2.49e-05	0.00138	-1.1	0.348	0.737	-0.165	-0.477	0.198	1.41	-0.91	0.605	-1.9	-0.108	-0.679	0.12
icsA_1~~~icsA	0.735	0.00383	0.575	-0.675	1.23	0.426	0.0707	-0.218	0.00307	1.13	-0.117	0.804	-1.64	-0.508	-1.43	0.301
ybhI_3	0.733	0.00534	1	2.92	9.13	-2.21	-3.09	-0.92	-0.179	0.617	-0.135	0.806	-2.75	-0.516	-1.18	0.256	high-bse
sucD_2	0.733	0.00534	1	2.92	9.13	-2.21	-3.09	-0.92	-0.179	0.617	-0.135	0.806	-2.75	-0.516	-1.18	0.256	high-bse
group_6456	0.733	0.00534	1	2.92	9.13	-2.21	-3.09	-0.92	-0.179	0.617	-0.135	0.806	-2.75	-0.516	-1.18	0.256	high-bse
ddpC	0.733	0.00534	1	2.92	9.13	-2.21	-3.09	-0.92	-0.179	0.617	-0.135	0.806	-2.75	-0.516	-1.18	0.256	high-bse
lpd	0.733	0.00534	1	2.92	9.13	-2.21	-3.09	-0.92	-0.179	0.617	-0.135	0.806	-2.75	-0.516	-1.18	0.256	high-bse
yiaX1~~~yiaX1_1~~~yiaX1_2	0.733	0.00279	0.204	-1.4	1.19	0.955	0.699	-0.107	0.0291	1.19	-0.0671	0.799	-1.47	-0.504	-1.54	0.307
group_4048	0.733	0.00534	1	2.92	9.13	-2.21	-3.09	-0.92	-0.179	0.617	-0.135	0.806	-2.75	-0.516	-1.18	0.256	high-bse
group_3334	0.733	0.00534	1	2.92	9.13	-2.21	-3.09	-0.92	-0.179	0.617	-0.135	0.806	-2.75	-0.516	-1.18	0.256	high-bse
dctD~~~dctD_1	0.733	0.00534	1	2.92	9.13	-2.21	-3.09	-0.92	-0.179	0.617	-0.135	0.806	-2.75	-0.516	-1.18	0.256	high-bse
ybbH_1~~~murR_1~~~ybbH	0.733	0.00534	1	2.92	9.13	-2.21	-3.09	-0.92	-0.179	0.617	-0.135	0.806	-2.75	-0.516	-1.18	0.256	high-bse
group_2674	0.733	0.00534	1	2.92	9.13	-2.21	-3.09	-0.92	-0.179	0.617	-0.135	0.806	-2.75	-0.516	-1.18	0.256	high-bse
ddpA	0.733	0.00534	1	2.92	9.13	-2.21	-3.09	-0.92	-0.179	0.617	-0.135	0.806	-2.75	-0.516	-1.18	0.256	high-bse
dppD_3~~~dppD_2~~~dppD_1	0.733	0.00534	1	2.92	9.13	-2.21	-3.09	-0.92	-0.179	0.617	-0.135	0.806	-2.75	-0.516	-1.18	0.256	high-bse
ldh	0.733	0.00534	1	2.92	9.13	-2.21	-3.09	-0.92	-0.179	0.617	-0.135	0.806	-2.75	-0.516	-1.18	0.256	high-bse
sucC_2~~~sucC_3	0.733	0.00534	1	2.92	9.13	-2.21	-3.09	-0.92	-0.179	0.617	-0.135	0.806	-2.75	-0.516	-1.18	0.256	high-bse
group_11560	0.731	0.00392	1	-0.407	9.12	0.222	-0.141	-0.248	-0.00191	1.06	-0.0708	0.79	-1.6	-0.487	-1.19	0.281	high-bse
arnC_2~~~icaA~~~arnC_4~~~arnC_1	0.729	0.787	0.256	-0.666	0.6	0.416	-0.663	-0.405	-0.52	0.996	-0.0712	0.752	-2.06	-0.545	-1.42	0.297
group_8816	0.731	0.00392	0.552	-0.704	1.21	0.444	0.0992	-0.217	0.00669	1.14	-0.0991	0.802	-1.64	-0.506	-1.43	0.316
group_8246	0.731	0.00735	1	1.08	9.12	-0.861	-1.45	-0.548	-0.0862	0.861	-0.0991	0.799	-2.13	-0.508	-1.19	0.268	high-bse
sucA_1~~~sucA_2	0.731	0.00735	1	1.15	9.11	-0.914	-1.51	-0.561	-0.094	0.852	-0.101	0.808	-2.15	-0.512	-1.19	0.234	high-bse
glcR_1	0.731	0.00735	0.904	0.116	0.962	-0.154	-0.617	-0.383	-0.0345	1.04	-0.0968	0.807	-1.94	-0.513	-1.41	0.288
sucB_1~~~sucB_2~~~odhB	0.731	0.00735	1	1.15	9.11	-0.914	-1.51	-0.561	-0.094	0.852	-0.101	0.808	-2.15	-0.512	-1.19	0.234	high-bse
dppB_1	0.731	0.00392	1	-1.2	9.11	0.8	0.56	-0.0873	0.0223	1.16	-0.0557	0.794	-1.34	-0.495	-1.2	0.301	high-bse
tabA_1	0.731	0.00735	0.904	0.116	0.962	-0.154	-0.617	-0.383	-0.0345	1.04	-0.0968	0.807	-1.94	-0.513	-1.41	0.288
dtnK	0.731	0.00735	0.904	0.116	0.962	-0.154	-0.617	-0.383	-0.0345	1.04	-0.0968	0.807	-1.94	-0.513	-1.41	0.288
adh1	0.731	0.00735	0.904	0.116	0.962	-0.154	-0.617	-0.383	-0.0345	1.04	-0.0968	0.807	-1.94	-0.513	-1.41	0.288
group_5030	0.731	0.00735	0.904	0.116	0.962	-0.154	-0.617	-0.383	-0.0345	1.04	-0.0968	0.807	-1.94	-0.513	-1.41	0.288
group_4936	0.731	0.00735	0.904	0.116	0.962	-0.154	-0.617	-0.383	-0.0345	1.04	-0.0968	0.807	-1.94	-0.513	-1.41	0.288
dctB~~~kinA	0.731	0.00392	1	-1.2	9.11	0.8	0.56	-0.0872	0.0223	1.16	-0.0557	0.794	-1.34	-0.495	-1.2	0.301	high-bse
group_3448	0.731	0.00735	0.904	0.116	0.962	-0.154	-0.617	-0.383	-0.0345	1.04	-0.0968	0.807	-1.94	-0.513	-1.41	0.288
dapA_2~~~dapA_1	0.731	0.00735	0.904	0.116	0.962	-0.154	-0.617	-0.383	-0.0345	1.04	-0.0968	0.807	-1.94	-0.513	-1.41	0.288
fldP	0.731	0.00392	1	-0.407	9.12	0.222	-0.141	-0.248	-0.00191	1.06	-0.0708	0.79	-1.6	-0.487	-1.19	0.281	high-bse
group_691	0.731	0.00735	0.904	0.116	0.962	-0.154	-0.617	-0.383	-0.0345	1.04	-0.0968	0.807	-1.94	-0.513	-1.41	0.288
group_6740	0.729	0.00545	0.581	0.782	1.4	-0.639	-1.21	-0.521	-0.0744	0.948	-0.109	0.817	-2.17	-0.533	-1.43	0.309
cadB_1~~~cadB_2~~~cadB	0.727	0.329	0.556	-0.28	0.477	0.133	-0.549	-0.329	-0.218	1.18	-0.148	0.785	-2.1	-0.51	-1.53	0.298
tktA_3~~~tktA_2~~~tktA_1	0.729	0.00286	0.367	-1.61	9.1	1.1	0.922	-0.00608	0.0686	1.22	-0.0472	0.781	-1.18	-0.485	-1.2	0.382	high-bse
xerD_3~~~xerD_1	0.727	0.00207	0.0248	-2.78	9.05	1.94	1.94	0.227	0.142	1.37	-0.0284	0.857	-0.833	-0.485	-1.2	0.32	high-bse
group_11285	0.722	0.116	0.0147	1.59	0.727	-1.23	-0.0987	-0.307	1.14	1.19	-0.123	0.959	-1.55	-0.359	-1.46	0.388
tufB~~~tuf1	0.722	6.32e-27	2.23e-26	-2.63	0.293	1.93	-0.385	-0.494	-0.0733	1.5	-0.0119	0.767	-1.04	-0.301	-0.7	0.238
group_11621	0.722	0.000508	0.0122	-1.04	0.421	0.679	0.268	-0.155	0.0577	1.18	0.0158	0.802	-1.91	-0.496	-1.43	0.497
group_7433	0.72	0.289	2.5e-05	1.3	0.323	-1	-1.27	-0.261	-0.14	0.7	0.0337	0.955	-2.66	-0.266	-2.16	0.382
group_10698	0.72	0.0784	0.026	1.26	0.609	-0.974	-1.54	-0.667	-0.13	0.847	-0.187	0.843	-2.34	-0.542	-1.43	0.0537
yohK_2	0.72	0.00566	0.774	-0.232	0.809	0.0976	-0.314	-0.317	-0.0248	1.08	-0.0891	0.805	-1.82	-0.511	-1.44	0.293
group_6510	0.72	0.0784	0.026	1.26	0.609	-0.974	-1.54	-0.667	-0.13	0.847	-0.187	0.843	-2.34	-0.542	-1.43	0.0537
benM~~~oxyR_2	0.72	0.00566	0.774	-0.232	0.809	0.0976	-0.314	-0.317	-0.0248	1.08	-0.0891	0.805	-1.82	-0.511	-1.44	0.293
col~~~pys1	0.72	0.00566	0.426	-0.398	0.5	0.216	-0.192	-0.29	0.00878	1.06	-0.0771	0.8	-1.96	-0.511	-1.41	0.35
cidA	0.72	0.00566	0.774	-0.232	0.809	0.0976	-0.314	-0.317	-0.0248	1.08	-0.0891	0.805	-1.82	-0.511	-1.44	0.293
group_5218	0.716	0.0104	0.544	0.46	0.768	-0.399	-0.915	-0.454	-0.0625	0.991	-0.103	0.821	-2.07	-0.488	-1.43	0.293
group_11654	0.712	0.000595	2.37e-05	0.972	0.235	-0.763	-0.657	-0.448	0.181	0.61	-0.0548	0.898	-2.21	-0.471	-1.8	0.164
higB1	0.712	0.0016	0.0605	-1.09	0.591	0.707	0.373	-0.148	0.0832	1.13	-0.053	0.737	-2.01	-0.479	-1.41	0.75
group_9036	0.71	0.0974	0.0135	1.2	0.514	-0.92	-1.48	-0.649	-0.148	0.857	-0.184	0.87	-2.34	-0.59	-1.43	0.105
group_8564	0.71	0.0974	0.0135	1.2	0.514	-0.92	-1.48	-0.649	-0.148	0.857	-0.184	0.87	-2.34	-0.59	-1.43	0.105
group_8435	0.71	0.0974	0.0135	1.2	0.514	-0.92	-1.48	-0.649	-0.148	0.857	-0.184	0.87	-2.34	-0.59	-1.43	0.105
group_8428	0.71	0.0974	0.0135	1.2	0.514	-0.92	-1.48	-0.649	-0.148	0.857	-0.184	0.87	-2.34	-0.59	-1.43	0.105
group_8334	0.71	0.0974	0.0135	1.2	0.514	-0.92	-1.48	-0.649	-0.148	0.857	-0.184	0.87	-2.34	-0.59	-1.43	0.105
clpV1_2~~~clpV1_1~~~clpV1~~~clpV1_3	0.71	0.0974	0.0135	1.2	0.514	-0.92	-1.48	-0.649	-0.148	0.857	-0.184	0.87	-2.34	-0.59	-1.43	0.105
group_5916	0.71	0.0974	0.0135	1.2	0.514	-0.92	-1.48	-0.649	-0.148	0.857	-0.184	0.87	-2.34	-0.59	-1.43	0.105
pal_1~~~ompA_2~~~ompA_1	0.71	0.0974	0.0135	1.2	0.514	-0.92	-1.48	-0.649	-0.148	0.857	-0.184	0.87	-2.34	-0.59	-1.43	0.105
group_4997	0.71	0.0974	0.0135	1.2	0.514	-0.92	-1.48	-0.649	-0.148	0.857	-0.184	0.87	-2.34	-0.59	-1.43	0.105
dgoA_1	0.708	0.00594	0.202	-0.647	0.509	0.387	0.0137	-0.256	0.045	1.04	-0.0954	0.796	-2.26	-0.504	-1.39	0.398
group_7783	0.708	0.00594	0.202	-0.647	0.509	0.387	0.0137	-0.256	0.045	1.04	-0.0954	0.796	-2.26	-0.504	-1.39	0.398
group_5861	0.708	0.119	0.00477	1.43	0.547	-1.08	-1.67	-0.691	-0.17	0.827	-0.19	0.882	-2.43	-0.604	-1.44	0.0741
group_5455	0.708	0.119	0.00477	1.43	0.547	-1.08	-1.67	-0.691	-0.17	0.827	-0.19	0.882	-2.43	-0.604	-1.44	0.0741
group_5168	0.708	0.00594	0.202	-0.647	0.509	0.387	0.0137	-0.256	0.045	1.04	-0.0954	0.796	-2.26	-0.504	-1.39	0.398
group_2594	0.708	0.00594	0.202	-0.647	0.509	0.387	0.0137	-0.256	0.045	1.04	-0.0954	0.796	-2.26	-0.504	-1.39	0.398
group_1462	0.708	0.00594	0.202	-0.647	0.509	0.387	0.0137	-0.256	0.045	1.04	-0.0954	0.796	-2.26	-0.504	-1.39	0.398
dgoK1_2~~~dgoK1_1	0.708	0.00594	0.202	-0.647	0.509	0.387	0.0137	-0.256	0.045	1.04	-0.0954	0.796	-2.26	-0.504	-1.39	0.398
group_7867	0.706	0.0975	0.0073	1.38	0.552	-1.04	-1.64	-0.669	-0.165	0.843	-0.173	0.879	-2.41	-0.601	-1.44	0.0804
group_6842	0.706	0.04	0.377	-0.281	0.319	0.128	-0.61	-0.388	0.0405	1.04	-0.104	0.702	-1.85	-0.369	-1.36	0.405
group_2933	0.706	0.00806	0.127	0.623	0.41	-0.508	-0.945	-0.311	-0.122	1.31	-0.24	0.875	-2.43	-0.643	-1.22	0.19
group_1936	0.706	0.00806	0.127	0.623	0.41	-0.508	-0.945	-0.311	-0.122	1.31	-0.24	0.875	-2.43	-0.643	-1.22	0.19
group_9307	0.7	0.984	0.0417	-0.991	0.496	0.622	-0.833	-0.406	-0.72	0.948	-0.0949	0.722	-2.14	-0.493	-1.45	0.564
group_8221	0.702	0.0126	0.0971	0.671	0.408	-0.542	-0.652	-0.772	-0.181	1.04	0.0169	0.411	-1.42	-0.487	-1.45	0.411
ydiF_2~~~ydiF_1~~~ydiF_3	0.702	0.0126	0.0971	0.671	0.408	-0.542	-0.652	-0.772	-0.181	1.04	0.0169	0.411	-1.42	-0.487	-1.45	0.411
ghoT	0.7	0.161	0.877	-0.0719	0.465	-0.0194	-0.528	-0.357	-0.0781	1.08	-0.107	0.804	-1.95	-0.511	-1.46	0.297
group_6361	0.702	0.0636	0.00986	1.21	0.488	-0.913	-1.45	-0.529	-0.205	1.1	-0.0735	0.976	-1.26	-0.749	-1.45	0.517
kduD_2~~~kduD_1~~~fabG_2	0.702	0.0126	0.0971	0.671	0.408	-0.542	-0.652	-0.772	-0.181	1.04	0.0169	0.411	-1.42	-0.487	-1.45	0.411
crt~~~crt_2	0.702	0.0126	0.0971	0.671	0.408	-0.542	-0.652	-0.772	-0.181	1.04	0.0169	0.411	-1.42	-0.487	-1.45	0.411
gstB_1~~~gstB_2	0.698	0.755	0.604	-0.202	0.39	0.0707	-0.559	-0.379	-0.167	1.03	-0.114	0.794	-1.94	-0.512	-1.4	0.331
group_7859	0.7	0.017	0.138	0.594	0.402	-0.486	-0.641	-0.719	-0.163	1.04	0.0117	0.457	-1.48	-0.489	-1.45	0.398
yusV	0.696	0.0748	0.000505	1.62	0.482	-1.21	-1.46	0.0269	-0.317	1.85	-0.364	0.104	-1.14	-0.529	-1.34	0.412
kpsT	0.696	0.019	0.454	-0.23	0.306	0.0896	-0.375	-0.418	-0.0207	1.02	-0.0617	0.796	-1.81	-0.506	-1.48	0.404
yfiZ	0.696	0.0748	0.000505	1.62	0.482	-1.21	-1.46	0.0269	-0.317	1.85	-0.364	0.104	-1.14	-0.529	-1.34	0.412
cntO_2~~~cntO_1	0.696	0.0748	0.000505	1.62	0.482	-1.21	-1.46	0.0269	-0.317	1.85	-0.364	0.104	-1.14	-0.529	-1.34	0.412
btuC_3	0.696	0.0748	0.000505	1.62	0.482	-1.21	-1.46	0.0269	-0.317	1.85	-0.364	0.104	-1.14	-0.529	-1.34	0.412
group_598	0.696	0.0748	0.000505	1.62	0.482	-1.21	-1.46	0.0269	-0.317	1.85	-0.364	0.104	-1.14	-0.529	-1.34	0.412
group_4803	0.692	0.168	0.0205	1.22	0.536	-0.91	-0.42	-0.706	0.884	0.834	-0.0625	0.901	-1.22	-0.528	-1.45	0.36
feuC	0.694	0.061	0.000219	1.68	0.474	-1.25	-1.49	0.0406	-0.334	1.89	-0.376	0.0877	-1.11	-0.547	-1.34	0.442
group_11613	0.68	0.00202	2.52e-06	1.05	0.23	-0.783	-0.665	-0.355	-0.199	1.12	-0.0657	1.05	-2.02	-0.533	-1.77	-0.0781
group_2599	0.68	0.0791	0.919	0.0321	0.315	-0.0915	-0.538	-0.359	-0.0301	1.04	-0.0929	0.808	-1.91	-0.513	-1.45	0.284
dsbI	0.678	0.000367	1.91e-06	2.09	0.468	-1.51	-1.78	0.183	-0.345	0.313	0.0957	-0.0231	0.0175	-0.531	-1.42	0.453
assT~~~assT_1~~~assT_2	0.678	0.000367	1.91e-06	2.09	0.468	-1.51	-1.78	0.183	-0.345	0.313	0.0957	-0.0231	0.0175	-0.531	-1.42	0.453
dsbL_1~~~dsbL_2~~~dsbL	0.678	0.000367	1.91e-06	2.09	0.468	-1.51	-1.78	0.183	-0.345	0.313	0.0957	-0.0231	0.0175	-0.531	-1.42	0.453
group_6421	0.676	0.0195	0.355	-0.294	0.319	0.129	-0.327	-0.415	0.000862	1.18	-0.104	0.784	-1.78	-0.499	-1.28	0.412
symE~~~symE_2~~~symE_1~~~symE_4	0.673	0.015	0.00679	-0.693	0.259	0.397	-0.261	-0.468	-0.0764	1.28	-0.169	0.66	-2.17	-0.836	-1.56	0.189
ynbD~~~ynbD_2~~~ynbD_1	0.667	0.461	0.955	0.0264	0.464	-0.0873	-0.507	-0.363	-0.0103	1.05	-0.0936	0.809	-1.89	-0.513	-1.44	0.278
ynbC~~~ynbC_1~~~ynbC_2	0.667	0.461	0.955	0.0264	0.464	-0.0873	-0.507	-0.363	-0.0103	1.05	-0.0936	0.809	-1.89	-0.513	-1.44	0.278
cdsA_2	0.667	0.724	0.456	-0.321	0.433	0.144	-0.622	-0.378	-0.237	1.02	-0.0897	0.765	-1.97	-0.498	-1.37	0.481
php_1~~~php_2	0.667	6.38e-05	0.000499	0.901	0.262	-0.67	-0.752	-0.332	-0.262	1	-0.117	0.454	-1.5	-0.572	-1.62	-0.0384
group_2424	0.667	0.322	0.0887	0.797	0.486	-0.607	-1.16	-0.509	-0.133	0.947	-0.105	0.709	-2.09	-0.541	-1.43	0.132
rpnA	0.663	0.0197	2.27e-05	-1.94	0.497	1.24	-1.2	-0.466	-1.26	0.838	-0.0927	0.378	-2.17	0.0574	-1.39	-0.0733
yeeW~~~yeeW_1	0.665	1.9e-05	0.0003	0.907	0.254	-0.672	-0.694	-0.385	-0.281	1.04	0.102	0.473	-1.6	-0.501	-1.62	-0.0225
group_9303	0.661	0.0189	0.622	0.156	0.316	-0.173	-0.555	-0.366	-0.0604	1	-0.119	0.703	-1.88	-0.515	-1.49	0.314
ynbA~~~ynbA_1~~~ynbA_2	0.661	0.53	0.917	-0.0451	0.433	-0.04	-0.531	-0.366	-0.057	1.05	-0.0927	0.8	-1.91	-0.51	-1.42	0.321
tufB_3~~~tufB_2~~~tufB~~~tuf1~~~tufB_1~~~tuf1_2	0.659	0.168	0.0958	-0.356	0.215	0.165	-0.492	-0.356	-0.0949	1.17	-0.101	0.844	-1.96	-0.454	-1.32	0.225
intA_4~~~intS_2~~~intA_3~~~intA_6~~~intS_1~~~intA_5~~~intA_1~~~intS_3	0.661	0.2	0.806	0.0645	0.263	-0.112	-0.548	-0.349	-0.0367	1.03	-0.09	0.817	-1.9	-0.521	-1.44	0.267
group_10582	0.659	0.00862	0.0788	0.434	0.247	-0.356	-0.605	-0.317	-0.127	1.03	-0.147	0.626	-1.87	-0.527	-1.58	0.147
group_1590	0.657	0.000358	0.33	-0.366	0.378	0.172	-0.228	-0.302	-0.0368	1.09	-0.0842	0.771	-1.78	-0.451	-1.46	0.213
ybiA~~~ybiA_2~~~ybiA_1	0.651	3.84e-05	0.000981	1.18	0.362	-0.837	-0.282	-0.664	-0.518	0.206	0.151	0.527	-1.98	-0.0144	-2.23	0.835
group_10388	0.649	5.98e-05	0.000557	0.865	0.254	-0.63	-0.735	-0.287	-0.246	0.949	-0.211	0.49	-1.34	-0.584	-1.73	0.0313
group_10052	0.647	0.000412	0.00161	0.843	0.271	-0.615	-0.816	-0.344	-0.224	0.992	-0.206	0.465	-1.31	-0.53	-1.72	0.0382
group_3991	0.645	0.055	0.185	0.334	0.252	-0.284	-0.614	-0.366	-0.111	1.03	-0.123	0.67	-1.87	-0.529	-1.52	0.177
group_6721	0.643	0.0101	0.00761	0.696	0.263	-0.517	-0.748	-0.453	-0.208	1.11	-0.0625	0.528	-1.99	-0.558	-1.46	0.0385
group_10716	0.641	1.31e-05	0.00381	0.803	0.282	-0.584	-0.628	-0.419	-0.237	0.795	-0.167	0.342	-1.86	-0.346	-1.71	0.427
bglB_3~~~bglH_5~~~lacG~~~bglH_2~~~bglH_3~~~bglH	0.637	0.0153	0.000144	-1.39	0.38	0.816	-1.07	-0.458	-0.792	0.898	-0.0918	0.431	-2.05	-0.0587	-1.41	0.559
group_5608	0.637	0.837	0.318	0.244	0.245	-0.225	-0.446	-0.345	0.0563	1.04	-0.157	0.891	-1.94	-0.537	-1.46	0.253
rfbA~~~rffH_2~~~rffH_1~~~rffH_3~~~rmlA	0.637	0.137	0.139	0.37	0.252	-0.304	-0.646	-0.415	-0.118	1.09	-0.156	0.871	-2.04	-0.669	-1.39	0.298
ascG~~~ascG_1~~~ascG_2~~~ascG_3	0.635	0.0197	0.000286	-1.31	0.375	0.766	-1.05	-0.454	-0.747	0.906	-0.0919	0.45	-2.04	-0.0812	-1.41	0.555
bglF_1~~~bglF_2~~~bglF_4	0.635	0.0197	0.000286	-1.31	0.375	0.766	-1.05	-0.454	-0.747	0.906	-0.0919	0.45	-2.04	-0.0812	-1.41	0.555
group_272	0.637	0.00249	0.00307	0.757	0.259	-0.551	-0.78	-0.402	-0.229	1.09	-0.132	0.541	-1.44	-0.547	-1.6	0.0554
yjgN_2~~~yjgN_1~~~yjgN	0.635	1.1e-05	6.46e-08	-1.66	0.326	0.973	-1.3	-0.566	0.386	0.983	-0.079	-0.0124	-1.34	-0.333	-1.43	0.723
rfbB~~~rmlB~~~rffG_2~~~rffG_1~~~rfbB_2~~~rfbB_1	0.633	0.0624	0.403	0.201	0.241	-0.197	-0.586	-0.392	-0.0723	1.07	-0.128	0.84	-1.97	-0.59	-1.41	0.293
group_10666	0.631	0.00194	0.000928	0.878	0.269	-0.622	-0.829	-0.435	-0.262	1.1	-0.116	0.446	-1.98	-0.573	-1.5	-0.0425
vgrG1_4	0.631	0.000127	0.778	-0.107	0.378	-0.00238	-0.444	-0.341	-0.00291	1.07	-0.0843	0.781	-1.84	-0.469	-1.43	0.282
RBKS_1~~~rbsKrbiA~~~RBKS~~~rbsK_2~~~RBKS_2	0.631	0.00194	0.000564	0.918	0.271	-0.648	-0.84	-0.481	-0.274	1.16	-0.0707	0.429	-2.02	-0.576	-1.46	-0.0585
group_1230	0.631	0.00194	0.000564	0.918	0.271	-0.648	-0.84	-0.481	-0.274	1.16	-0.0707	0.429	-2.02	-0.576	-1.46	-0.0585
group_10142	0.624	0.04	0.584	0.166	0.304	-0.174	-0.497	-0.354	-0.0967	1.07	-0.0778	0.898	-2.08	-0.501	-1.42	0.309
group_10035	0.627	0.00678	0.0207	-0.498	0.216	0.24	-0.35	-0.329	0.039	1.09	-0.0381	0.826	-1.81	-0.561	-1.48	0.413
group_10885	0.616	0.189	0.636	0.111	0.235	-0.138	-0.539	-0.359	-0.0479	1.02	-0.0699	0.834	-1.95	-0.546	-1.46	0.237
gadB_2~~~gadB_3~~~gadB_4~~~gadB_1~~~gadB~~~gadA	0.616	0.72	0.0077	-0.598	0.227	0.298	-0.704	-0.425	0.0609	1.1	-0.0603	1	-2.13	-0.601	-1.56	0.348
group_7775	0.618	0.00718	0.00293	0.798	0.271	-0.564	-0.813	-0.479	-0.247	1.16	-0.141	0.482	-1.94	-0.557	-1.19	-0.00623
gspA~~~gspA_2~~~gspA_1	0.618	0.788	0.0249	0.787	0.356	-0.554	-0.636	-0.557	0.477	1.46	-0.45	0.87	-1.59	-0.524	-1.15	0.176
group_6602	0.618	0.788	0.0249	0.787	0.356	-0.554	-0.636	-0.557	0.477	1.46	-0.45	0.87	-1.59	-0.524	-1.15	0.176
glyE	0.618	0.788	0.0249	0.787	0.356	-0.554	-0.636	-0.557	0.477	1.46	-0.45	0.87	-1.59	-0.524	-1.15	0.176
rfaY_1~~~rfaY_2~~~rfaY	0.618	0.788	0.0249	0.787	0.356	-0.554	-0.636	-0.557	0.477	1.46	-0.45	0.87	-1.59	-0.524	-1.15	0.176
mngR_2~~~nagR_2	0.616	0.842	0.71	-0.247	0.665	0.0823	-0.481	-0.245	-0.207	1.09	0.00524	0.787	-2.05	-0.51	-1.68	0.286
group_6418	0.616	0.0612	0.996	0.00121	0.257	-0.0705	-0.517	-0.364	-0.0279	1.05	-0.0939	0.806	-1.9	-0.511	-1.43	0.294
bglA_3~~~bglA_1~~~bglA_2	0.614	0.913	0.979	0.0167	0.629	-0.08	-0.519	-0.372	-0.0154	1.05	-0.1	0.807	-1.89	-0.512	-1.42	0.294
bglH_1~~~bglH_2~~~bglH_3	0.614	0.913	0.979	0.0167	0.629	-0.08	-0.519	-0.372	-0.0154	1.05	-0.1	0.807	-1.89	-0.512	-1.42	0.294
group_9417	0.61	0.0349	0.00372	1.03	0.364	-0.692	-0.932	-0.604	-0.321	1.1	0.382	0.275	-1.28	-0.725	-1.56	0.682
rfbD~~~rfbD_2	0.612	0.0609	0.311	0.254	0.252	-0.224	-0.618	-0.383	-0.0886	1.07	-0.158	0.852	-1.98	-0.615	-1.4	0.295
group_10720	0.608	0.277	0.729	-0.0899	0.26	-0.015	-0.515	-0.376	0.00256	1.09	-0.0737	0.844	-1.9	-0.482	-1.41	0.276
group_8449	0.61	0.909	0.38	-0.282	0.321	0.102	-0.488	-0.385	-0.215	1.2	-0.175	0.79	-1.83	-0.511	-1.51	0.348
group_8623	0.608	0.596	0.0564	0.503	0.265	-0.374	-0.665	-0.178	0.219	1.14	-0.175	0.861	-1.9	-0.483	-1.51	0.257
idnO	0.608	0.596	0.0564	0.503	0.265	-0.374	-0.665	-0.178	0.219	1.14	-0.175	0.861	-1.9	-0.483	-1.51	0.257
gntR_3~~~gntR_2~~~gntR_1	0.608	0.596	0.0564	0.503	0.265	-0.374	-0.665	-0.178	0.219	1.14	-0.175	0.861	-1.9	-0.483	-1.51	0.257
idnD	0.608	0.596	0.0564	0.503	0.265	-0.374	-0.665	-0.178	0.219	1.14	-0.175	0.861	-1.9	-0.483	-1.51	0.257
idnT_1	0.608	0.596	0.0564	0.503	0.265	-0.374	-0.665	-0.178	0.219	1.14	-0.175	0.861	-1.9	-0.483	-1.51	0.257
cbtA~~~cbtA_1~~~cbtA_2~~~cbtA_3	0.604	1.2e-08	1.37e-08	1.32	0.241	-0.868	-0.727	-0.464	-0.449	1.08	0.206	0.476	-1.53	-0.531	-1.79	-0.16
group_94	0.602	0.9	0.306	0.243	0.237	-0.215	-0.598	-0.378	0.0716	1.01	-0.132	0.824	-1.93	-0.52	-1.43	0.242
group_11316	0.598	0.0308	0.679	0.128	0.309	-0.146	-0.603	-0.379	-0.0573	1.03	-0.0919	0.828	-1.95	-0.507	-1.44	0.241
yjeO_1~~~yjeO	0.598	0.000559	0.594	0.257	0.484	-0.223	-0.593	-0.421	-0.128	1.1	0.045	0.918	-1.97	-0.671	-1.36	0.198
group_7828	0.598	0.127	0.427	-0.215	0.27	0.0586	-0.469	-0.34	-0.00957	1.16	-0.0753	0.944	-1.93	-0.51	-1.34	0.27
dsdC~~~dsdC_2~~~dsdC_1	0.6	0.483	0.718	-0.117	0.322	0.000391	-0.489	-0.338	0.014	1.04	-0.155	0.867	-1.98	-0.486	-1.44	0.264
yjgL~~~yjgL_2~~~yjgL_1	0.596	0.00501	0.00147	-1.03	0.329	0.536	-1.06	-0.505	0.215	0.983	-0.0849	0.237	-1.65	-0.42	-1.43	0.49
hcpA_1	0.594	0.89	0.349	-0.296	0.317	0.105	-0.467	-0.405	-0.222	1.22	-0.109	0.786	-1.91	-0.511	-1.52	0.351
group_6653	0.594	0.89	0.349	-0.296	0.317	0.105	-0.467	-0.405	-0.222	1.22	-0.109	0.786	-1.91	-0.511	-1.52	0.351
yjgH	0.596	0.00501	0.00147	-1.03	0.329	0.536	-1.06	-0.505	0.215	0.983	-0.0849	0.237	-1.65	-0.42	-1.43	0.49
group_6051	0.596	0.00368	0.000712	1.35	0.417	-0.868	-1.07	0.0979	-0.471	0.216	0.00823	0.154	-1.14	-0.868	-2.05	0.816
mngR_2~~~mngR_1	0.596	0.00368	0.000712	1.35	0.417	-0.868	-1.07	0.0979	-0.471	0.216	0.00823	0.154	-1.14	-0.868	-2.05	0.816
group_11320	0.594	0.005	0.00189	1.21	0.406	-0.785	-1.01	0.0506	-0.418	0.303	-0.00407	0.219	-1.21	-0.828	-1.98	0.76
group_9173	0.594	0.382	0.61	-0.434	0.855	0.189	-0.421	-0.0938	-0.34	1.19	0.129	0.782	-1.92	-0.509	-1.48	0.28
group_8748	0.594	0.129	0.915	0.0415	0.387	-0.0943	-0.537	-0.359	-0.037	1.03	-0.0907	0.779	-1.89	-0.512	-1.45	0.298
xylB_2~~~xylB_1~~~fucK_2	0.594	0.005	0.00189	1.21	0.406	-0.785	-1.01	0.0506	-0.418	0.303	-0.00407	0.219	-1.21	-0.828	-1.98	0.76
kbaY_1	0.594	0.005	0.00189	1.21	0.406	-0.785	-1.01	0.0506	-0.418	0.303	-0.00407	0.219	-1.21	-0.828	-1.98	0.76
crh~~~ptsH_2	0.594	0.005	0.00189	1.21	0.406	-0.785	-1.01	0.0506	-0.418	0.303	-0.00407	0.219	-1.21	-0.828	-1.98	0.76
group_2378	0.594	0.129	0.915	0.0415	0.387	-0.0943	-0.537	-0.359	-0.037	1.03	-0.0907	0.779	-1.89	-0.512	-1.45	0.298
gatB_2	0.594	0.005	0.00189	1.21	0.406	-0.785	-1.01	0.0506	-0.418	0.303	-0.00407	0.219	-1.21	-0.828	-1.98	0.76
bdcR	0.592	0.0087	0.0063	-0.859	0.319	0.435	-0.956	-0.498	0.175	0.983	-0.106	0.33	-1.68	-0.433	-1.44	0.458
bdcA	0.592	0.0087	0.0063	-0.859	0.319	0.435	-0.956	-0.498	0.175	0.983	-0.106	0.33	-1.68	-0.433	-1.44	0.458
group_2408	0.592	0.0884	0.438	0.193	0.25	-0.184	-0.622	-0.333	0.00736	1.03	-0.106	0.836	-1.96	-0.559	-1.44	0.302
group_9035	0.59	1.24e-05	0.158	-0.444	0.314	0.192	-0.226	-0.28	0.054	1.11	-0.0619	0.697	-1.69	-0.339	-1.43	0.296
recQ_2~~~rhlE_1~~~rhlE_2	0.59	0.288	0.381	0.424	0.488	-0.32	-0.763	-0.392	-0.166	1.08	-0.1	0.941	-1.74	-0.269	-1.26	0.0644
group_3395	0.59	0.288	0.381	0.424	0.488	-0.32	-0.763	-0.392	-0.166	1.08	-0.1	0.941	-1.74	-0.269	-1.26	0.0644
group_11729	0.586	0.133	0.577	0.163	0.292	-0.165	-0.569	-0.342	-0.0756	1	-0.0976	0.716	-1.89	-0.547	-1.45	0.338
exuT_3~~~exuT_2	0.588	0.295	0.385	0.378	0.438	-0.292	-0.749	-0.435	-0.119	1.02	-0.0763	0.58	-1.81	-0.499	-1.41	0.346
group_6012	0.586	0.377	0.87	-0.0664	0.407	-0.031	-0.506	-0.351	-0.0732	1.02	-0.0555	0.801	-1.92	-0.512	-1.46	0.303
group_4605	0.586	3.32e-07	0.00802	-0.844	0.322	0.428	0.0811	-0.229	0.0488	1.14	-0.0753	0.62	-1.52	-0.256	-1.42	0.0601
group_8458	0.584	0.328	0.702	-0.159	0.416	0.0226	-0.49	-0.333	-0.137	0.977	0.00224	0.795	-1.97	-0.512	-1.5	0.317
ygiZ	0.584	0.0122	0.00204	0.876	0.289	-0.586	-0.965	-0.501	-0.206	1.04	-0.212	0.431	-1.88	-0.544	-1.16	0.0356
group_6788	0.584	0.501	0.102	0.418	0.257	-0.313	-0.731	-0.27	-0.113	0.872	-0.0661	0.792	-1.87	-0.575	-1.44	0.154
group_6270	0.584	0.902	0.0559	0.874	0.46	-0.577	-0.603	-0.772	0.556	0.93	-0.448	0.948	-1.43	-0.666	-0.58	0.527
nanT_2~~~lgoT_1~~~lgoT~~~lgoT_2	0.584	0.541	0.728	0.198	0.569	-0.185	-0.569	-0.466	0.116	1.02	-0.172	0.82	-1.81	-0.512	-1.38	0.301
dsdA_1~~~dsdA~~~dsdA_2~~~dsdA_4~~~dsdA_3	0.58	0.505	0.00235	-1.33	0.459	0.694	-1.25	-0.568	0.795	1.02	-0.119	0.98	-2.04	-0.708	-1.41	0.254
chbA_2~~~chbA_1	0.582	0.833	0.0325	0.957	0.452	-0.623	-0.619	-0.801	0.61	0.925	-0.469	0.962	-1.39	-0.681	-0.501	0.55
group_8496	0.582	0.833	0.0325	0.957	0.452	-0.623	-0.619	-0.801	0.61	0.925	-0.469	0.962	-1.39	-0.681	-0.501	0.55
yciF~~~yciF_1~~~yciF_3~~~yciF_2	0.58	7.42e-05	0.647	0.341	0.748	-0.267	-0.363	-0.335	0.159	1.08	-0.0931	0.598	-1.63	-0.517	-1.43	0.34
yciE	0.58	7.42e-05	0.647	0.341	0.748	-0.267	-0.363	-0.335	0.159	1.08	-0.0931	0.598	-1.63	-0.517	-1.43	0.34
group_5612	0.58	0.114	0.0626	0.464	0.25	-0.338	-0.685	-0.435	-0.162	1.09	-0.149	0.639	-1.91	-0.582	-1.36	0.164
group_5533	0.578	0.00647	0.00121	-0.968	0.305	0.491	-0.829	-0.48	-0.552	1.03	-0.13	0.617	-1.41	-0.171	-1.32	0.179
ldrD_1~~~ldrD_2~~~ldrD_3~~~ldrD	0.578	4.28e-06	0.00738	0.601	0.226	-0.416	-0.419	-0.299	-0.156	0.958	0.0685	0.549	-1.75	-0.571	-1.29	0.311
rspA_2~~~rspA_1	0.576	0.798	0.0974	1.01	0.621	-0.647	-0.808	-0.87	0.699	0.85	-0.555	0.88	-1.48	-0.524	-1.22	0.337
xerC_5~~~xerC_6~~~xerD_2~~~xerC_3~~~xerC_2	0.573	0.28	0.966	-0.00892	0.209	-0.0646	-0.515	-0.364	-0.026	1.06	-0.0929	0.805	-1.9	-0.509	-1.43	0.294
group_6776	0.571	0.000387	0.0011	-1.23	0.39	0.643	-0.752	0.183	-0.721	0.319	0.073	0.455	-1.93	-0.0648	-1.71	0.444
mazF~~~mazF_1	0.571	0.000387	0.0011	-1.23	0.39	0.643	-0.752	0.183	-0.721	0.319	0.073	0.455	-1.93	-0.0648	-1.71	0.444
btuB_3~~~cirA_1~~~cirA_2~~~btuB_2~~~btuB_1~~~btuB_5	0.573	0.0652	0.0148	0.654	0.271	-0.446	-0.808	-0.441	-0.228	1.14	-0.177	0.562	-1.93	-0.49	-1.57	0.0775
group_11684	0.569	0.00636	0.00268	-0.876	0.296	0.43	-0.773	-0.482	-0.5	1.01	-0.16	0.634	-1.45	-0.202	-1.29	0.189
clpV1	0.569	0.0109	0.00514	-0.81	0.293	0.392	-0.754	-0.467	-0.464	1.06	-0.0548	0.645	-1.53	-0.225	-1.3	0.196
repB	0.569	0.278	0.992	-0.00217	0.21	-0.0685	-0.516	-0.364	-0.0272	1.05	-0.0935	0.806	-1.9	-0.511	-1.43	0.294
hokE_3	0.569	0.992	0.0148	0.642	0.268	-0.439	-0.344	-0.41	-0.231	1.01	-0.0672	1.12	-2.29	-0.522	-2	0.343
gabR~~~gabR_2~~~gabR_1	0.569	0.205	0.097	-1.29	0.811	0.669	0.00763	-0.958	-0.973	1.05	-0.0329	0.701	-2.6	-0.499	-0.709	0.263
group_3893	0.569	0.205	0.097	-1.29	0.811	0.669	0.00763	-0.958	-0.973	1.05	-0.0329	0.701	-2.6	-0.499	-0.709	0.263
group_173	0.569	0.0664	0.0238	0.606	0.27	-0.417	-0.794	-0.401	-0.218	1.15	-0.158	0.588	-1.78	-0.483	-1.44	0.0996
crfC_1~~~crfC_2~~~der_1~~~crfC_3	0.567	0.922	0.95	0.0158	0.253	-0.0787	-0.522	-0.365	-0.0332	1.05	-0.0964	0.801	-1.89	-0.515	-1.43	0.291
group_6624	0.565	0.272	0.085	0.972	0.582	-0.623	-1.18	-0.511	-0.264	0.923	-0.0871	0.22	-1.8	-0.469	-1.43	0.459
group_5258	0.565	0.272	0.085	0.972	0.582	-0.623	-1.18	-0.511	-0.264	0.923	-0.0871	0.22	-1.8	-0.469	-1.43	0.459
imm_1~~~imm_3~~~imm_2	0.565	6.13e-05	0.173	-0.439	0.324	0.179	-0.235	-0.302	0.0581	1.07	-0.0823	0.683	-1.91	-0.349	-1.41	0.502
group_11555	0.563	0.785	0.931	-0.0177	0.203	-0.0598	-0.512	-0.362	-0.03	1.05	-0.0921	0.807	-1.89	-0.514	-1.43	0.298
group_10154	0.563	0.523	0.519	0.161	0.25	-0.16	-0.565	-0.381	-0.0865	1.07	-0.105	0.75	-1.88	-0.547	-1.38	0.26
group_7588	0.563	0.121	0.000443	1.73	0.512	-1.03	-1.61	-0.498	-0.558	0.768	-0.0773	-0.105	-1.78	-0.888	-1.05	1.01
ybdM_2~~~ybdM_3	0.563	0.121	0.0178	0.655	0.279	-0.441	-0.857	-0.393	-0.213	1.18	-0.12	0.56	-1.93	-0.481	-1.56	0.153
cysH_2	0.563	0.121	0.0166	0.673	0.284	-0.452	-0.874	-0.382	-0.217	1.18	-0.155	0.551	-1.89	-0.49	-1.54	0.144
ompD_2~~~ompD~~~ompD_1	0.561	0.854	0.241	0.31	0.265	-0.243	-0.672	-0.315	0.0892	0.907	-0.0606	0.83	-1.95	-0.522	-1.55	0.219
group_10927	0.559	0.527	0.327	0.25	0.255	-0.209	-0.599	-0.399	-0.118	1.07	-0.15	0.725	-1.86	-0.579	-1.4	0.266
group_7445	0.559	0.0047	0.711	-0.133	0.36	0.0047	-0.482	-0.44	0.0293	1.07	-0.0929	0.738	-1.79	-0.51	-1.42	0.26
ybgD	0.555	0.657	0.269	0.428	0.391	-0.307	-0.73	-0.298	-0.14	1.19	-0.174	0.55	-2.03	-0.602	-1.53	0.446
yfcS_1~~~yfcS_2~~~papD_1	0.555	0.657	0.269	0.428	0.391	-0.307	-0.73	-0.298	-0.14	1.19	-0.174	0.55	-2.03	-0.602	-1.53	0.446
papC_1~~~papC_3~~~papC_2	0.555	0.657	0.269	0.428	0.391	-0.307	-0.73	-0.298	-0.14	1.19	-0.174	0.55	-2.03	-0.602	-1.53	0.446
group_5810	0.555	0.657	0.269	0.428	0.391	-0.307	-0.73	-0.298	-0.14	1.19	-0.174	0.55	-2.03	-0.602	-1.53	0.446
yqiD	0.555	0.657	0.269	0.428	0.391	-0.307	-0.73	-0.298	-0.14	1.19	-0.174	0.55	-2.03	-0.602	-1.53	0.446
group_10696	0.547	0.00904	0.00274	0.78	0.265	-0.499	-0.895	-0.415	-0.239	0.827	-0.0759	0.535	-1.83	-0.512	-1.58	0.122
sfmH	0.549	0.84	0.0585	2.35	1.5	-1.35	-1.65	0.382	1.7	-0.262	0.121	0.947	-1.95	-0.527	-2.26	0.355
ycbV~~~fimF_3~~~fimF_1~~~fimF_2	0.549	0.84	0.0585	2.35	1.5	-1.35	-1.65	0.382	1.7	-0.262	0.121	0.947	-1.95	-0.527	-2.26	0.355
ycbU~~~lpfA	0.549	0.84	0.0585	2.35	1.5	-1.35	-1.65	0.382	1.7	-0.262	0.121	0.947	-1.95	-0.527	-2.26	0.355
elfC_1~~~elfC~~~fimD_2~~~fimD_1	0.549	0.84	0.0585	2.35	1.5	-1.35	-1.65	0.382	1.7	-0.262	0.121	0.947	-1.95	-0.527	-2.26	0.355
fimC_1~~~fimC	0.549	0.84	0.0585	2.35	1.5	-1.35	-1.65	0.382	1.7	-0.262	0.121	0.947	-1.95	-0.527	-2.26	0.355
group_7759	0.549	0.84	0.0585	2.35	1.5	-1.35	-1.65	0.382	1.7	-0.262	0.121	0.947	-1.95	-0.527	-2.26	0.355
hlyE~~~hlyE_2~~~hlyE_1	0.547	0.128	0.00776	-1.36	0.528	0.682	-1.31	-0.583	0.814	1.01	-0.122	1.03	-2.09	-0.79	-1.42	0.688
group_8828	0.547	0.0151	2.38e-05	1.35	0.333	-0.83	-1.37	-0.512	-0.3	1.07	-0.171	0.238	-2.06	-0.562	-1.53	-0.101
epsJ~~~arnC_4~~~arnC_3~~~arnC_1	0.547	0.91	0.138	0.482	0.327	-0.333	-0.658	-0.581	0.27	1.03	-0.215	0.853	-1.64	-0.518	-1.44	0.183
group_8190	0.545	0.0171	0.558	-0.131	0.223	0.00111	-0.476	-0.362	0.00604	1.08	-0.124	0.771	-1.86	-0.5	-1.42	0.323
hcpA_1~~~hcpA_2	0.547	0.0151	2.38e-05	1.35	0.333	-0.83	-1.37	-0.512	-0.3	1.07	-0.171	0.238	-2.06	-0.562	-1.53	-0.101
group_6676	0.547	0.128	0.0144	0.708	0.292	-0.46	-0.897	-0.375	-0.25	1.17	-0.164	0.547	-1.93	-0.479	-1.57	0.0634
group_5985	0.547	0.91	0.138	0.482	0.327	-0.333	-0.658	-0.581	0.27	1.03	-0.215	0.853	-1.64	-0.518	-1.44	0.183
group_9213	0.545	0.0431	0.955	-0.0172	0.305	-0.0603	-0.507	-0.361	-0.0232	1.05	-0.0935	0.8	-1.89	-0.52	-1.44	0.298
lemA	0.545	0.836	0.514	-0.247	0.378	0.0643	-0.458	-0.395	-0.196	1.2	-0.06	0.78	-2.06	-0.509	-1.29	0.361
lgoT_1~~~lgoT_2~~~lgoT_3~~~lgoT	0.543	0.183	0.803	0.0703	0.282	-0.108	-0.486	-0.363	-0.0572	1.06	-0.0943	0.787	-1.88	-0.541	-1.46	0.297
group_9054	0.543	0.764	0.422	-0.304	0.378	0.0948	-0.442	-0.405	-0.235	1.23	-0.0559	0.774	-2.1	-0.509	-1.25	0.377
group_6292	0.541	0.0169	0.954	0.0148	0.256	-0.0777	-0.522	-0.361	-0.0307	1.04	-0.0935	0.811	-1.9	-0.517	-1.43	0.295
group_5372	0.541	0.0121	0.305	0.396	0.387	-0.284	-0.595	-0.0976	-0.195	1.09	-0.12	0.666	-1.72	-0.292	-1.57	0.352
intA_1~~~intA_2~~~intA_3~~~intS_5~~~intS_6~~~intA_5~~~intA~~~intA_4~~~intS_3~~~intS_2	0.537	0.000249	0.0226	-0.543	0.24	0.221	-0.517	-0.538	0.096	1.12	-0.108	0.514	-1.81	-0.462	-1.33	0.387
tcdA_2~~~tcdA	0.537	0.0325	0.267	0.773	0.713	-0.484	-0.0445	-0.231	-0.558	1.07	-0.0798	0.747	-1.83	-0.489	-1.44	0.344
fecI~~~fecI_2~~~fecI_1	0.537	0.158	0.0066	0.587	0.218	-0.382	-0.509	-0.352	-0.0209	0.903	0.127	1.03	-2.25	-0.423	-1.54	0.111
fecR_1~~~fecR_2~~~fecR_3~~~fecR	0.537	0.158	0.0066	0.587	0.218	-0.382	-0.509	-0.352	-0.0209	0.903	0.127	1.03	-2.25	-0.423	-1.54	0.111
fecA_1~~~fecA_2~~~fecA_3~~~fecA_4~~~fecA	0.537	0.158	0.0066	0.587	0.218	-0.382	-0.509	-0.352	-0.0209	0.903	0.127	1.03	-2.25	-0.423	-1.54	0.111
clpV1~~~clpB_2~~~clpB_5~~~clpV1_1~~~clpV1_2	0.535	0.00763	0.00911	-0.717	0.277	0.314	-0.633	-0.532	-0.409	1.09	0.104	0.659	-1.66	-0.257	-1.33	0.206
group_11685	0.535	0.00438	0.00284	-0.831	0.282	0.375	-0.651	-0.577	-0.47	1.12	0.162	0.637	-1.64	-0.218	-1.31	0.194
mdtM_2~~~mdtM_3~~~mdtM	0.535	0.134	0.571	0.178	0.315	-0.165	-0.432	-0.364	-0.105	1.08	-0.0855	0.763	-1.84	-0.594	-1.52	0.254
group_5245	0.535	0.00244	0.00186	-0.861	0.281	0.392	-0.661	-0.546	-0.486	1.11	0.16	0.631	-1.62	-0.208	-1.24	0.191
group_273	0.535	0.00438	0.00327	-0.817	0.281	0.368	-0.651	-0.553	-0.463	1.11	0.17	0.639	-1.64	-0.222	-1.32	0.195
group_250	0.535	0.00438	0.00327	-0.817	0.281	0.368	-0.651	-0.553	-0.463	1.11	0.17	0.639	-1.64	-0.222	-1.32	0.195
group_11803	0.533	0.00326	0.00195	-0.866	0.284	0.393	-0.653	-0.571	-0.489	1.13	0.211	0.63	-1.64	-0.206	-1.32	0.19
cbeA~~~cbeA_1~~~cbeA_2~~~cbeA_3~~~cbeA_5	0.535	0.000476	0.000954	0.704	0.215	-0.446	-0.604	-0.344	-0.245	1.03	-0.0877	0.682	-1.6	-0.566	-1.72	0.0949
group_11686	0.533	0.00576	0.00359	-0.82	0.285	0.368	-0.643	-0.578	-0.464	1.14	0.211	0.638	-1.67	-0.221	-1.32	0.195
group_10398	0.531	0.297	0.521	0.133	0.208	-0.14	-0.547	-0.368	-0.0497	1.02	-0.0912	0.83	-1.95	-0.546	-1.44	0.281
fecE~~~fecE_1~~~fecE_2	0.531	0.189	0.00727	0.583	0.218	-0.376	-0.523	-0.335	-0.0214	0.916	0.145	1.03	-2.25	-0.424	-1.54	0.112
yfcS~~~yfcS_1~~~yfcS_2	0.531	0.135	0.198	-1.17	0.987	0.551	-1.25	-0.569	0.792	1.02	-0.114	0.878	-1.99	-0.519	-1.42	0.233
fecD~~~fecD_1~~~fecD_2	0.531	0.189	0.00727	0.583	0.218	-0.376	-0.523	-0.335	-0.0214	0.916	0.145	1.03	-2.25	-0.424	-1.54	0.112
fecC~~~fecC_1~~~fecC_2~~~fecC_3~~~btuC_2	0.531	0.189	0.00727	0.583	0.218	-0.376	-0.523	-0.335	-0.0214	0.916	0.145	1.03	-2.25	-0.424	-1.54	0.112
group_6751	0.531	0.189	0.00727	0.583	0.218	-0.376	-0.523	-0.335	-0.0214	0.916	0.145	1.03	-2.25	-0.424	-1.54	0.112
group_10407	0.531	0.258	0.779	0.0827	0.295	-0.114	-0.555	-0.345	-0.0491	1.02	-0.0905	0.764	-1.89	-0.519	-1.48	0.281
traI~~~traI_1~~~traI_2~~~traI_10~~~traI_11~~~traI_12~~~traI_13~~~traI_14~~~traI_15	0.529	0.392	0.809	0.0505	0.209	-0.0963	-0.519	-0.365	-0.0414	1.04	-0.0946	0.796	-1.88	-0.522	-1.45	0.298
group_9007	0.531	0.0266	0.00101	0.996	0.309	-0.605	-1.08	-0.461	-0.338	0.943	-0.00254	0.444	-1.99	-0.479	-1.32	-0.0897
hcpA_2~~~hcpA_3~~~hcpA_1~~~hcpA_5	0.527	0.00426	0.00405	-0.791	0.278	0.347	-0.633	-0.551	-0.445	1.11	0.172	0.652	-1.67	-0.231	-1.26	0.196
group_11805	0.524	0.626	0.0201	-0.606	0.264	0.248	-0.386	-0.526	0.0975	1.32	-0.088	1.14	-1.94	-0.467	-1.42	0.53
group_10177	0.524	0.0407	0.0051	-0.813	0.295	0.357	-0.733	-0.271	-0.43	1.47	-0.209	0.588	-1.7	-0.23	-1.64	0.464
sdaB_3~~~sdaB_2~~~sdaB_1~~~sdaB	0.524	0.164	0.021	-2.37	1.29	1.17	-1.99	-0.795	1.64	0.997	-0.0885	0.97	-2.13	-0.585	-1.42	0.348
fucO_1~~~fucO_2~~~fucO	0.524	0.164	0.021	-2.37	1.29	1.17	-1.99	-0.795	1.64	0.997	-0.0885	0.97	-2.13	-0.585	-1.42	0.348
group_2452	0.524	0.164	0.00692	0.58	0.216	-0.371	-0.531	-0.327	-0.0231	0.905	0.112	1.02	-2.23	-0.424	-1.54	0.114
group_10189	0.522	0.217	0.703	0.0787	0.207	-0.111	-0.535	-0.365	-0.0406	1.04	-0.0912	0.82	-1.93	-0.531	-1.44	0.287
fucK_1~~~fucK_2~~~fucK~~~fucK_3	0.522	0.139	0.0284	-2.32	1.31	1.14	-1.96	-0.787	1.6	0.999	-0.0885	0.977	-2.13	-0.584	-1.42	0.344
gatB_3	0.524	0.0407	0.621	0.125	0.254	-0.135	-0.561	-0.337	-0.0538	0.99	-0.0901	0.851	-1.95	-0.56	-1.44	0.308
group_7936	0.522	0.139	0.0284	-2.32	1.31	1.14	-1.96	-0.787	1.6	0.999	-0.0885	0.977	-2.13	-0.584	-1.42	0.344
fucI_1~~~fucI_2~~~fucI_3~~~fucI	0.522	0.139	0.0284	-2.32	1.31	1.14	-1.96	-0.787	1.6	0.999	-0.0885	0.977	-2.13	-0.584	-1.42	0.344
group_7547	0.524	0.0407	0.621	0.125	0.254	-0.135	-0.561	-0.337	-0.0538	0.99	-0.0901	0.851	-1.95	-0.56	-1.44	0.308
kdgR_2	0.524	0.0407	0.621	0.125	0.254	-0.135	-0.561	-0.337	-0.0538	0.99	-0.0901	0.851	-1.95	-0.56	-1.44	0.308
ydjF_1	0.522	0.139	0.0284	-2.32	1.31	1.14	-1.96	-0.787	1.6	0.999	-0.0885	0.977	-2.13	-0.584	-1.42	0.344
rlmM_1~~~rlmM_2~~~rlmM	0.522	0.139	0.0284	-2.32	1.31	1.14	-1.96	-0.787	1.6	0.999	-0.0885	0.977	-2.13	-0.584	-1.42	0.344
yjhH	0.524	0.0407	0.621	0.125	0.254	-0.135	-0.561	-0.337	-0.0538	0.99	-0.0901	0.851	-1.95	-0.56	-1.44	0.308
fucA_1~~~fucA~~~fucA_2	0.522	0.139	0.0284	-2.32	1.31	1.14	-1.96	-0.787	1.6	0.999	-0.0885	0.977	-2.13	-0.584	-1.42	0.344
sdaC_1~~~sdaC_3~~~sdaC_2~~~sdaC	0.522	0.139	0.023	-2.42	1.33	1.19	-2.03	-0.805	1.67	0.996	-0.0893	0.985	-2.14	-0.59	-1.42	0.392
queF	0.522	0.139	0.023	-2.42	1.33	1.19	-2.03	-0.805	1.67	0.996	-0.0893	0.985	-2.14	-0.59	-1.42	0.392
fucU_1~~~fucU_2~~~fucU	0.522	0.139	0.0284	-2.32	1.31	1.14	-1.96	-0.787	1.6	0.999	-0.0885	0.977	-2.13	-0.584	-1.42	0.344
ysdC	0.524	0.0407	0.621	0.125	0.254	-0.135	-0.561	-0.337	-0.0538	0.99	-0.0901	0.851	-1.95	-0.56	-1.44	0.308
idnT_2~~~idnT_1~~~gntT_2~~~gntT_1	0.524	0.0407	0.621	0.125	0.254	-0.135	-0.561	-0.337	-0.0538	0.99	-0.0901	0.851	-1.95	-0.56	-1.44	0.308
gatC_3	0.524	0.0407	0.621	0.125	0.254	-0.135	-0.561	-0.337	-0.0538	0.99	-0.0901	0.851	-1.95	-0.56	-1.44	0.308
group_2729	0.524	0.0407	0.621	0.125	0.254	-0.135	-0.561	-0.337	-0.0538	0.99	-0.0901	0.851	-1.95	-0.56	-1.44	0.308
gcvA_2~~~gcvA	0.522	0.139	0.0284	-2.32	1.31	1.14	-1.96	-0.787	1.6	0.999	-0.0885	0.977	-2.13	-0.584	-1.42	0.344
group_1600	0.524	0.0407	0.621	0.125	0.254	-0.135	-0.561	-0.337	-0.0538	0.99	-0.0901	0.851	-1.95	-0.56	-1.44	0.308
rpe_2	0.524	0.0407	0.621	0.125	0.254	-0.135	-0.561	-0.337	-0.0538	0.99	-0.0901	0.851	-1.95	-0.56	-1.44	0.308
yjhG	0.524	0.0407	0.621	0.125	0.254	-0.135	-0.561	-0.337	-0.0538	0.99	-0.0901	0.851	-1.95	-0.56	-1.44	0.308
group_238	0.524	0.0407	0.621	0.125	0.254	-0.135	-0.561	-0.337	-0.0538	0.99	-0.0901	0.851	-1.95	-0.56	-1.44	0.308
group_222	0.522	0.742	0.0505	0.432	0.223	-0.295	-0.643	-0.39	-0.0552	1.06	-0.0414	0.936	-2.02	-0.589	-1.37	0.0536
rfbC~~~rfbC_2	0.52	0.00312	0.674	-0.0923	0.219	-0.022	-0.496	-0.355	-0.00983	1.04	-0.0782	0.778	-1.86	-0.479	-1.45	0.296
deoR_2~~~deoR_3~~~deoR_1	0.522	0.0502	0.515	0.165	0.254	-0.155	-0.576	-0.332	-0.0623	0.971	-0.096	0.865	-1.97	-0.575	-1.43	0.312
group_3415	0.522	0.0502	0.515	0.165	0.254	-0.155	-0.576	-0.332	-0.0623	0.971	-0.096	0.865	-1.97	-0.575	-1.43	0.312
group_122	0.522	0.0654	0.00652	0.828	0.309	-0.507	-1.01	-0.461	-0.272	0.922	-0.0762	0.492	-1.93	-0.464	-1.46	0.0387
csqR_2~~~csqR_1~~~csqR	0.518	0.38	0.982	-0.00586	0.257	-0.0667	-0.519	-0.365	-0.0285	1.05	-0.0944	0.803	-1.9	-0.512	-1.43	0.292
group_8214	0.52	0.546	0.0143	0.78	0.322	-0.477	-0.853	-0.354	0.342	1.61	-0.089	0.959	-1.77	-0.238	-1.64	0.475
group_7890	0.52	0.0256	0.743	0.084	0.257	-0.113	-0.546	-0.346	-0.0457	1.01	-0.0913	0.837	-1.93	-0.545	-1.43	0.305
group_6692	0.52	0.0219	0.000154	1.2	0.325	-0.704	-1.25	-0.489	-0.401	0.864	-0.0879	0.385	-1.96	-0.466	-1.46	-0.0977
yjhP_2~~~yjhP_1~~~yjhP	0.52	0.0256	0.743	0.084	0.257	-0.113	-0.546	-0.346	-0.0457	1.01	-0.0913	0.837	-1.93	-0.545	-1.43	0.305
group_5963	0.52	0.0256	0.743	0.084	0.257	-0.113	-0.546	-0.346	-0.0457	1.01	-0.0913	0.837	-1.93	-0.545	-1.43	0.305
fucA_2	0.52	0.0402	0.646	0.116	0.252	-0.13	-0.558	-0.342	-0.0522	0.995	-0.0953	0.846	-1.94	-0.556	-1.43	0.307
group_258	0.518	0.486	0.355	0.221	0.239	-0.183	-0.526	-0.338	-0.0931	0.999	-0.046	0.913	-1.94	-0.488	-1.48	0.235
yihS_2~~~yihS_1~~~yihS	0.516	0.429	0.924	0.0245	0.258	-0.0824	-0.507	-0.359	-0.0237	1.05	-0.0908	0.82	-1.9	-0.509	-1.43	0.301
yihT_2~~~yihT_1~~~yihT	0.516	0.429	0.924	0.0245	0.258	-0.0824	-0.507	-0.359	-0.0237	1.05	-0.0908	0.82	-1.9	-0.509	-1.43	0.301
yihV_3~~~yihV_2~~~yihV_1~~~yihV	0.516	0.429	0.924	0.0245	0.258	-0.0824	-0.507	-0.359	-0.0237	1.05	-0.0908	0.82	-1.9	-0.509	-1.43	0.301
group_8361	0.518	0.0023	0.253	-0.261	0.228	0.0656	-0.454	-0.363	0.0147	1.13	-0.0537	0.694	-1.73	-0.565	-1.35	0.271
yihR_2~~~yihR_1~~~yihR	0.516	0.429	0.924	0.0245	0.258	-0.0824	-0.507	-0.359	-0.0237	1.05	-0.0908	0.82	-1.9	-0.509	-1.43	0.301
group_4555	0.516	0.668	0.031	0.522	0.245	-0.338	-0.577	-0.309	-0.0918	0.894	0.0578	0.999	-2.17	-0.775	-1.5	0.101
yihU_2~~~yihU_1~~~yihU	0.516	0.429	0.924	0.0245	0.258	-0.0824	-0.507	-0.359	-0.0237	1.05	-0.0908	0.82	-1.9	-0.509	-1.43	0.301
yihP_1~~~yihP_2~~~yihP_3	0.516	0.429	0.924	0.0245	0.258	-0.0824	-0.507	-0.359	-0.0237	1.05	-0.0908	0.82	-1.9	-0.509	-1.43	0.301
yihQ_2~~~yihQ_1~~~yihQ	0.516	0.429	0.924	0.0245	0.258	-0.0824	-0.507	-0.359	-0.0237	1.05	-0.0908	0.82	-1.9	-0.509	-1.43	0.301
yihP_4~~~yihP_2~~~yihP_1~~~yihP_3	0.516	0.429	0.924	0.0245	0.258	-0.0824	-0.507	-0.359	-0.0237	1.05	-0.0908	0.82	-1.9	-0.509	-1.43	0.301
ompL	0.516	0.429	0.948	0.0167	0.258	-0.0784	-0.51	-0.361	-0.0249	1.05	-0.0924	0.815	-1.9	-0.51	-1.43	0.298
traC~~~traC_2~~~traC_6~~~traC_3~~~traC_1	0.514	0.000546	0.000701	0.728	0.217	-0.444	-0.584	-0.346	-0.201	0.75	-0.188	0.664	-1.81	-0.751	-1.66	0.345
mhpT_1~~~mhpT_2~~~mhpT	0.514	0.0992	0.415	-0.557	0.691	0.217	-0.873	-0.463	0.346	1.03	-0.103	0.843	-1.95	-0.52	-1.43	0.28
mhpE_1~~~mhpE_2~~~mhpE	0.514	0.0992	0.415	-0.557	0.691	0.217	-0.873	-0.463	0.346	1.03	-0.103	0.843	-1.95	-0.52	-1.43	0.28
mhpF_1~~~mhpF_2~~~mhpF_3~~~mhpF	0.514	0.0992	0.415	-0.557	0.691	0.217	-0.873	-0.463	0.346	1.03	-0.103	0.843	-1.95	-0.52	-1.43	0.28
mhpD_1~~~mhpD_2~~~mhpD	0.514	0.0992	0.415	-0.557	0.691	0.217	-0.873	-0.463	0.346	1.03	-0.103	0.843	-1.95	-0.52	-1.43	0.28
mhpC_2~~~mhpC_1~~~mhpC	0.514	0.0992	0.415	-0.557	0.691	0.217	-0.873	-0.463	0.346	1.03	-0.103	0.843	-1.95	-0.52	-1.43	0.28
xynR	0.514	0.0992	0.415	-0.557	0.691	0.217	-0.873	-0.463	0.346	1.03	-0.103	0.843	-1.95	-0.52	-1.43	0.28
mhpA_4~~~mhpA~~~mhpA_1~~~mhpA_2~~~mhpA_3	0.514	0.0992	0.415	-0.557	0.691	0.217	-0.873	-0.463	0.346	1.03	-0.103	0.843	-1.95	-0.52	-1.43	0.28
mhpB_1~~~mhpB_2~~~mhpB_3~~~mhpB	0.514	0.0992	0.415	-0.557	0.691	0.217	-0.873	-0.463	0.346	1.03	-0.103	0.843	-1.95	-0.52	-1.43	0.28
arnC_5~~~arnC_3	0.516	0.0354	0.00128	0.973	0.307	-0.58	-1.08	-0.479	-0.347	0.925	-0.0101	0.478	-2	-0.413	-1.46	-0.073
group_342	0.516	0.249	0.00519	0.935	0.344	-0.551	-1.07	-0.475	-0.313	0.953	-0.118	1.16	-2.43	-0.181	-1.42	0.458
lysN_2~~~norG	0.514	0.84	0.356	-0.24	0.261	0.0541	-0.59	-0.384	0.0784	1.04	-0.015	0.833	-1.95	-0.526	-1.36	0.139
group_3833	0.51	0.000282	0.349	-0.543	0.586	0.207	-0.82	-0.422	-0.268	0.994	-0.108	1.09	-2.28	-0.475	-1.45	0.63
group_11081	0.508	0.000788	0.000698	0.727	0.217	-0.44	-0.58	-0.368	-0.198	0.744	-0.195	0.668	-1.8	-0.74	-1.8	0.349
group_10886	0.51	0.271	0.514	0.202	0.31	-0.173	-0.632	-0.401	-0.0488	1.02	-0.105	0.69	-1.86	-0.516	-1.43	0.298
group_8207	0.508	0.0592	0.895	-0.0326	0.246	-0.0532	-0.513	-0.361	-0.0164	1.06	-0.103	0.792	-1.88	-0.515	-1.43	0.306
group_1752	0.508	0.000788	0.00161	0.665	0.213	-0.407	-0.561	-0.346	-0.196	0.797	-0.159	0.692	-1.74	-0.694	-1.65	0.354
btuB_1~~~fcuA~~~fatA	0.508	0.314	0.0955	0.462	0.278	-0.305	-0.774	-0.419	-0.166	0.977	-0.0895	0.654	-1.93	-0.524	-1.45	0.169
group_8848	0.506	0.146	0.295	-1.35	1.46	0.619	-1.36	-0.55	0.939	1.02	-0.105	0.897	-1.71	-0.522	-1.37	0.329
fucP~~~fucP_2~~~fucP_1	0.506	0.202	0.272	-0.71	0.664	0.291	-0.92	-0.503	0.471	1.02	-0.134	0.86	-1.97	-0.537	-1.22	0.304
group_7829	0.504	0.0144	0.933	0.0255	0.303	-0.0826	-0.502	-0.361	-0.0218	1.05	-0.0927	0.796	-1.88	-0.522	-1.43	0.3
yddA_1~~~yddA_2~~~yddA_3~~~yddA_4~~~yddA	0.504	0.000806	0.153	-0.771	0.552	0.319	-0.935	-0.43	-0.367	0.95	-0.088	1.21	-2.45	-0.46	-1.49	0.773
group_2407	0.506	0.0183	0.0215	0.654	0.289	-0.401	-0.853	-0.436	-0.181	0.918	-0.128	0.49	-1.85	-0.424	-1.34	0.407
group_11472	0.502	0.277	0.00112	0.726	0.227	-0.433	-0.556	-0.311	-0.0957	0.889	0.176	1.05	-2.2	-0.729	-1.81	0.0304
group_9194	0.504	0.242	0.0272	-1.07	0.496	0.469	-0.0816	-0.71	-0.751	1.54	-0.227	0.692	-2.59	-0.501	-0.808	0.592
group_6760	0.502	0.368	0.684	0.0974	0.239	-0.118	-0.525	-0.354	-0.0623	1.02	-0.0597	0.839	-1.95	-0.501	-1.47	0.266
group_4636	0.502	0.000586	0.000578	0.728	0.214	-0.436	-0.569	-0.371	-0.18	0.765	-0.145	0.666	-1.82	-0.751	-1.81	0.338
rusA_1~~~rusA~~~rusA_2~~~rusA_4~~~rusA_5	0.502	0.00115	0.908	0.0366	0.318	-0.0882	-0.534	-0.364	-0.0402	1.04	-0.0961	0.825	-1.92	-0.508	-1.44	0.309
yedS	0.502	0.998	0.00905	0.742	0.289	-0.442	-0.93	-0.476	0.305	0.996	-0.0377	0.892	-2.08	-0.435	-1.42	0.358
tsh~~~hbp_1~~~hbp~~~tsh_2~~~hbp_2~~~tsh_3~~~tsh_1	0.502	0.0711	0.741	0.189	0.573	-0.165	-0.641	-0.398	0.0928	1.04	-0.0968	0.817	-1.92	-0.513	-1.44	0.291
ompD~~~ompD_1	0.502	0.207	0.186	0.793	0.62	-0.468	-0.949	-0.551	0.535	1.07	0.0183	0.861	-2.02	-0.487	-1.38	0.327
group_293	0.5	0.0376	0.801	0.0613	0.244	-0.1	-0.537	-0.367	-0.0431	1.04	-0.0902	0.825	-1.92	-0.529	-1.44	0.263
mprA_2	0.5	0.0859	0.54	0.364	0.594	-0.252	-0.756	-0.43	0.206	1.04	-0.0997	0.828	-1.94	-0.515	-1.44	0.289
group_10560	0.5	0.0859	0.54	0.364	0.594	-0.252	-0.756	-0.43	0.206	1.04	-0.0997	0.828	-1.94	-0.515	-1.44	0.289
group_8953	0.5	0.175	0.0554	0.567	0.298	-0.355	-0.846	-0.418	-0.197	0.962	-0.0892	0.591	-1.91	-0.492	-1.45	0.111
klcA~~~klcA_4~~~klcA_1~~~klcA_3~~~klcA_2	0.498	0.0298	0.247	-0.234	0.202	0.0462	-0.479	-0.384	0.0122	1.12	-0.0952	0.771	-1.82	-0.474	-1.39	0.335
yafN	0.498	0.00378	0.00508	-0.964	0.348	0.411	-0.542	-0.884	-0.522	0.688	-0.571	0.556	-1.77	-0.125	-1.4	0.474
imm_1~~~imm_2	0.5	0.000824	1.82e-07	2.36	0.526	-1.28	-1.92	-0.648	-0.829	0.857	-0.0544	-0.556	-1.13	-0.0223	-1.43	0.427
group_5942	0.5	4.74e-05	0.0832	-0.619	0.358	0.24	-0.194	-0.265	0.227	1.14	-0.0443	0.513	-1.48	-0.657	-1.42	0.247
hcpA_3	0.5	0.0238	0.195	-0.609	0.475	0.233	-0.229	-0.438	-0.43	0.714	0.0471	0.782	-1.56	-0.506	-1.73	0.403
yafO	0.498	0.00378	0.00508	-0.964	0.348	0.411	-0.542	-0.884	-0.522	0.688	-0.571	0.556	-1.77	-0.125	-1.4	0.474
intS_2~~~intS_4	0.5	0.0859	0.54	0.364	0.594	-0.252	-0.756	-0.43	0.206	1.04	-0.0997	0.828	-1.94	-0.515	-1.44	0.289
group_87	0.5	0.416	0.0453	-0.506	0.254	0.185	-0.463	-0.366	0.164	1.23	-0.0534	1.01	-1.94	-0.298	-1.25	0.327
group_8491	0.494	0.00687	0.019	0.488	0.209	-0.31	-0.546	-0.347	-0.139	0.848	-0.157	0.72	-1.83	-0.634	-1.58	0.332
traD_2~~~traD~~~traD_1	0.494	0.0477	0.0918	0.355	0.211	-0.245	-0.548	-0.357	-0.12	0.929	-0.126	0.742	-1.74	-0.602	-1.61	0.294
group_5551	0.494	0.464	0.188	0.309	0.235	-0.221	-0.657	-0.4	0.0415	1.05	-0.0937	0.871	-1.82	-0.569	-1.33	0.176
mggB_1~~~mggB_2~~~yfkN_1	0.492	0.0837	0.72	-0.656	1.86	0.253	-0.105	-0.256	-0.491	1	-0.092	0.751	-2.27	-0.508	-1.4	0.277
vgrG1~~~vgrG1_2~~~vgrG1_1~~~vgrG1_4~~~vgrG1_5~~~vgrG1_3	0.492	0.235	0.165	-0.55	0.4	0.2	-0.303	-0.524	-0.382	1.37	-0.139	0.749	-1.88	-0.488	-1.14	0.451
group_5646	0.49	0.729	0.085	-0.392	0.228	0.124	-0.556	-0.406	0.102	1.17	-0.0316	0.919	-1.87	-0.61	-1.39	0.139
tsx_2~~~tsx_1	0.492	0.0837	0.72	-0.656	1.86	0.253	-0.105	-0.256	-0.491	1	-0.092	0.751	-2.27	-0.508	-1.4	0.277
mggB~~~mggB_2	0.492	0.0837	0.72	-0.656	1.86	0.253	-0.105	-0.256	-0.491	1	-0.092	0.751	-2.27	-0.508	-1.4	0.277
group_4612	0.488	0.942	0.0528	-0.439	0.228	0.146	-0.565	-0.379	0.119	1.16	-0.0373	0.932	-1.85	-0.628	-1.42	0.119
ybcO_3~~~ybcO_1~~~ybcO	0.49	0.000282	0.89	-0.0459	0.331	-0.0472	-0.494	-0.358	-0.0115	1.06	-0.0934	0.782	-1.87	-0.516	-1.43	0.274
group_6970	0.486	0.154	0.0112	-0.922	0.37	0.382	-1.05	-0.475	-0.382	0.96	-0.0928	1.18	-2.47	-0.194	-1.43	0.243
ycbF	0.488	0.0826	0.387	1.27	1.55	-0.688	-1.33	-0.592	0.863	1.01	-0.116	0.881	-2.01	-0.522	-1.42	0.323
group_11740	0.484	0.249	0.17	0.285	0.208	-0.208	-0.576	-0.315	-0.0926	1.13	-0.0393	0.777	-1.77	-0.513	-1.42	0.315
group_7541	0.486	0.602	0.701	-0.0979	0.255	-0.0221	-0.493	-0.42	-0.0239	1.06	-0.0881	0.848	-1.9	-0.48	-1.4	0.268
group_6668	0.486	0.287	0.00506	-0.906	0.332	0.372	-1.04	-0.479	-0.296	0.974	-0.0846	1.15	-2.41	-0.182	-1.41	0.454
group_6544	0.486	0.482	0.241	0.43	0.369	-0.278	-0.743	-0.409	-0.195	1.01	-0.0916	0.581	-1.84	-0.623	-1.39	0.367
yusV_2~~~btuD_5~~~btuD_4~~~fepC_2	0.486	0.482	0.421	0.225	0.279	-0.179	-0.643	-0.384	-0.0877	1.02	-0.0917	0.721	-1.9	-0.505	-1.44	0.223
sacX	0.484	0.000384	0.16	-0.574	0.41	0.209	-0.233	-0.324	0.237	1.04	-0.1	0.501	-1.86	-0.638	-1.54	0.455
cra_2	0.484	0.000384	0.16	-0.574	0.41	0.209	-0.233	-0.324	0.237	1.04	-0.1	0.501	-1.86	-0.638	-1.54	0.455
group_7558	0.482	0.877	0.0732	-0.408	0.229	0.128	-0.548	-0.382	0.108	1.16	-0.0258	0.924	-1.86	-0.621	-1.4	0.122
csqR	0.484	0.429	0.924	-0.0245	0.258	-0.0579	-0.507	-0.359	-0.0237	1.05	-0.0908	0.82	-1.9	-0.509	-1.43	0.301
group_6910	0.484	0.429	0.185	0.486	0.369	-0.304	-0.772	-0.415	-0.218	1.01	-0.0913	0.551	-1.84	-0.638	-1.39	0.374
yihT	0.484	0.429	0.924	-0.0245	0.258	-0.0579	-0.507	-0.359	-0.0237	1.05	-0.0908	0.82	-1.9	-0.509	-1.43	0.301
yphB_2	0.484	0.429	0.924	-0.0245	0.258	-0.0579	-0.507	-0.359	-0.0237	1.05	-0.0908	0.82	-1.9	-0.509	-1.43	0.301
abaF_3~~~abaF_2~~~abaF_1	0.484	0.429	0.924	-0.0245	0.258	-0.0579	-0.507	-0.359	-0.0237	1.05	-0.0908	0.82	-1.9	-0.509	-1.43	0.301
yihV	0.484	0.429	0.924	-0.0245	0.258	-0.0579	-0.507	-0.359	-0.0237	1.05	-0.0908	0.82	-1.9	-0.509	-1.43	0.301
yihU	0.484	0.429	0.924	-0.0245	0.258	-0.0579	-0.507	-0.359	-0.0237	1.05	-0.0908	0.82	-1.9	-0.509	-1.43	0.301
group_4796	0.484	0.429	0.924	-0.0245	0.258	-0.0579	-0.507	-0.359	-0.0237	1.05	-0.0908	0.82	-1.9	-0.509	-1.43	0.301
ygcS_3	0.484	0.429	0.924	-0.0245	0.258	-0.0579	-0.507	-0.359	-0.0237	1.05	-0.0908	0.82	-1.9	-0.509	-1.43	0.301
scrY	0.484	0.000384	0.16	-0.574	0.41	0.209	-0.233	-0.324	0.237	1.04	-0.1	0.501	-1.86	-0.638	-1.54	0.455
group_10569	0.482	0.00013	0.631	-0.151	0.314	0.00302	-0.446	-0.341	0.027	1.07	-0.0785	0.73	-1.79	-0.522	-1.43	0.247
group_5064	0.482	0.000267	0.099	-0.688	0.42	0.263	-0.172	-0.322	0.29	1.05	-0.0831	0.441	-1.86	-0.664	-1.57	0.489
scrK_2~~~scrK_1~~~scrK_3~~~scrK	0.482	0.000267	0.099	-0.688	0.42	0.263	-0.172	-0.322	0.29	1.05	-0.0831	0.441	-1.86	-0.664	-1.57	0.489
sdaC_1~~~sdaC_2~~~sdaC	0.48	0.117	0.0635	2.12	1.36	-1.08	-1.84	-0.751	1.47	1	-0.0868	0.954	-2.11	-0.567	-1.42	0.368
rrrD_1~~~rrrD_3~~~rrrD~~~rrrD_2	0.48	0.000113	0.197	0.319	0.247	-0.222	-0.443	-0.342	0.0387	0.973	-0.129	0.632	-1.87	-0.544	-1.54	0.163
gcvA	0.48	0.117	0.0767	2.01	1.34	-1.03	-1.77	-0.731	1.39	1.01	-0.0862	0.947	-2.1	-0.561	-1.42	0.322
group_7937	0.48	0.117	0.0767	2.01	1.34	-1.03	-1.77	-0.731	1.39	1.01	-0.0862	0.947	-2.1	-0.561	-1.42	0.322
rlmM	0.48	0.117	0.0767	2.01	1.34	-1.03	-1.77	-0.731	1.39	1.01	-0.0862	0.947	-2.1	-0.561	-1.42	0.322
group_7935	0.48	0.117	0.0767	2.01	1.34	-1.03	-1.77	-0.731	1.39	1.01	-0.0862	0.947	-2.1	-0.561	-1.42	0.322
fucA	0.48	0.117	0.0767	2.01	1.34	-1.03	-1.77	-0.731	1.39	1.01	-0.0862	0.947	-2.1	-0.561	-1.42	0.322
group_7926	0.48	0.117	0.0635	2.12	1.36	-1.08	-1.84	-0.751	1.47	1	-0.0868	0.954	-2.11	-0.567	-1.42	0.368
fucI_2~~~fucI_1~~~fucI	0.48	0.117	0.0767	2.01	1.34	-1.03	-1.77	-0.731	1.39	1.01	-0.0862	0.947	-2.1	-0.561	-1.42	0.322
fucP_1~~~fucP_2~~~fucP	0.48	0.117	0.0767	2.01	1.34	-1.03	-1.77	-0.731	1.39	1.01	-0.0862	0.947	-2.1	-0.561	-1.42	0.322
fucU	0.48	0.117	0.0767	2.01	1.34	-1.03	-1.77	-0.731	1.39	1.01	-0.0862	0.947	-2.1	-0.561	-1.42	0.322
drdK~~~mtnK	0.48	0.117	0.265	0.303	0.274	-0.214	-0.609	-0.309	-0.11	0.903	-0.102	0.926	-2.03	-0.636	-1.47	0.188
mtnA_2~~~mtnA_1~~~mtnA	0.48	0.117	0.265	0.303	0.274	-0.214	-0.609	-0.309	-0.11	0.903	-0.102	0.926	-2.03	-0.636	-1.47	0.188
fucK_2~~~fucK_1	0.48	0.117	0.0767	2.01	1.34	-1.03	-1.77	-0.731	1.39	1.01	-0.0862	0.947	-2.1	-0.561	-1.42	0.322
flu_1~~~flu~~~flu_2~~~flu_4~~~flu_3~~~flu_9~~~flu_8~~~flu_7~~~flu_6	0.476	0.164	0.012	-0.56	0.225	0.195	-0.402	-0.454	0.158	1.23	-0.162	0.882	-2.07	-0.622	-1.37	0.438
ydfB~~~ydfB_2~~~ydfB_1	0.478	0.974	0.951	0.0131	0.214	-0.076	-0.516	-0.36	-0.0306	1.05	-0.0944	0.805	-1.9	-0.517	-1.43	0.29
group_7993	0.478	0.742	0.475	-0.183	0.256	0.0179	-0.578	-0.381	0.0617	1.04	-0.0362	0.821	-1.93	-0.517	-1.36	0.238
fucO	0.478	0.139	0.0567	2.08	1.32	-1.06	-1.81	-0.744	1.44	1	-0.0862	0.941	-2.09	-0.563	-1.42	0.326
sdaB	0.478	0.139	0.0567	2.08	1.32	-1.06	-1.81	-0.744	1.44	1	-0.0862	0.941	-2.09	-0.563	-1.42	0.326
btuF_1	0.478	0.489	0.268	0.299	0.27	-0.213	-0.682	-0.39	-0.112	1.01	-0.0915	0.708	-1.91	-0.517	-1.45	0.207
group_8850	0.476	0.00136	0.7	-0.104	0.271	-0.0202	-0.487	-0.374	-0.0125	1.07	-0.106	0.765	-1.85	-0.448	-1.42	0.336
group_8462	0.476	0.956	0.794	-0.0924	0.355	-0.0257	-0.465	-0.353	0.00731	1.06	-0.094	0.85	-1.9	-0.496	-1.44	0.326
group_11276	0.473	0.192	0.0101	1.96	0.88	-1	-1.74	-0.708	1.31	0.991	-0.129	0.971	-2.1	-0.606	-1.42	0.355
vgrG1~~~vgrG1_1~~~vgrG1_2~~~vgrG1_4~~~vgrG1_3	0.473	0.000504	0.000265	-1.02	0.284	0.414	-0.522	-0.036	-0.539	1.3	0.235	0.577	-2.02	-0.178	-2.27	0.179
group_8051	0.473	0.345	0.581	-0.206	0.373	0.0273	-0.435	-0.429	-0.154	1.17	-0.114	0.784	-1.88	-0.496	-1.32	0.339
group_6384	0.473	0.826	0.079	0.399	0.228	-0.257	-0.687	-0.416	0.0573	1.05	-0.0934	0.901	-1.8	-0.526	-1.34	0.155
group_7432	0.471	0.895	0.158	-0.485	0.347	0.159	-0.308	-0.377	0.171	1.06	-0.0762	1.04	-1.89	-0.386	-1.86	0.489
group_11664	0.467	0.89	0.017	-0.548	0.231	0.189	-0.584	-0.432	0.168	1.23	0.00897	0.956	-1.87	-0.652	-1.38	0.132
group_11630	0.467	0.617	0.0237	0.545	0.244	-0.323	-0.624	-0.307	-0.0874	0.863	-0.0866	1.01	-2.17	-0.777	-1.52	0.106
group_11608	0.467	0.258	0.0062	0.58	0.214	-0.34	-0.58	-0.443	0.125	0.979	-0.0521	0.991	-2.01	-0.528	-1.47	0.167
dsdA_2~~~dsdA_1~~~dsdA	0.469	0.258	0.00235	2.88	1.34	-1.44	-2.3	-0.861	1.98	0.992	-0.139	1.04	-2.12	-0.58	-1.37	0.202
ulaA_1~~~ulaA_2	0.469	0.0127	0.0281	0.581	0.268	-0.344	-0.747	-0.483	-0.172	1.01	-0.0177	0.535	-1.81	-0.489	-1.44	0.00246
group_11535	0.467	0.557	0.533	-0.15	0.24	0.000176	-0.481	-0.388	0.000554	1.11	-0.113	0.877	-1.93	-0.471	-1.35	0.283
group_10640	0.465	0.187	0.58	0.117	0.211	-0.124	-0.546	-0.365	-0.0456	1.03	-0.101	0.831	-1.93	-0.543	-1.45	0.273
group_8437	0.467	0.00988	0.0185	0.619	0.266	-0.361	-0.76	-0.49	-0.184	1	-0.0127	0.521	-1.81	-0.495	-1.44	-0.00741
group_2629	0.467	0.0165	6.53e-05	1.15	0.294	-0.613	-1.13	-0.459	-0.491	0.877	-0.0884	0.486	-2.02	-0.535	-1.47	0.0415
group_208	0.467	0.112	0.353	-0.451	0.488	0.14	-0.265	-0.334	-0.322	1.06	-0.0814	0.776	-1.84	-0.508	-1.8	0.374
tcdA	0.465	0.0261	0.103	-1.23	0.796	0.501	0.237	-0.152	-0.874	1.09	-0.0717	0.719	-1.79	-0.486	-1.45	0.379
ybeT	0.463	0.0951	0.436	-0.98	1.3	0.384	-1	-0.232	0.685	1.6	-0.301	0.837	-2.44	-0.521	-0.799	0.321
nohA~~~nohA_2	0.463	0.689	0.372	-0.215	0.24	0.0301	-0.571	-0.347	0.0583	1.09	-0.081	0.847	-1.85	-0.527	-1.43	0.163
hscC_2~~~hscC_1~~~hscC	0.463	0.0951	0.436	-0.98	1.3	0.384	-1	-0.232	0.685	1.6	-0.301	0.837	-2.44	-0.521	-0.799	0.321
esiB~~~esiB_2~~~esiB_1	0.463	0.0951	0.436	-0.98	1.3	0.384	-1	-0.232	0.685	1.6	-0.301	0.837	-2.44	-0.521	-0.799	0.321
group_2800	0.465	0.553	0.53	-0.284	0.452	0.0619	-0.405	-0.45	-0.21	1.21	-0.121	0.786	-1.89	-0.501	-1.29	0.439
group_2922	0.463	0.492	0.0537	0.665	0.347	-0.379	-0.897	-0.446	0.292	1.04	-0.108	0.931	-2.04	-0.28	-1.32	0.448
group_10844	0.459	0.449	0.399	-0.19	0.226	0.0179	-0.53	-0.384	0.0449	1.15	-0.0694	0.852	-1.9	-0.527	-1.36	0.243
group_8522	0.461	0.395	0.363	0.241	0.267	-0.181	-0.55	-0.376	-0.13	1	-0.123	0.722	-1.87	-0.634	-1.47	0.303
nadR_2~~~nadR_1	0.461	0.503	0.563	-0.319	0.554	0.0776	-0.367	-0.32	0.111	1.1	-0.0742	0.973	-1.92	-0.472	-1.46	0.568
pnuC_2	0.461	0.503	0.563	-0.319	0.554	0.0776	-0.367	-0.32	0.111	1.1	-0.0742	0.973	-1.92	-0.472	-1.46	0.568
group_7636	0.459	0.138	0.101	-1.67	1.13	0.7	-1.36	-0.139	1.17	1.98	-0.453	0.858	-2.84	-0.528	-0.358	0.34
group_5462	0.459	0.831	0.302	0.295	0.287	-0.205	-0.582	-0.385	-0.173	1.03	0.0301	0.735	-1.91	-0.642	-1.42	0.366
group_5029	0.459	0.138	0.101	-1.67	1.13	0.7	-1.36	-0.139	1.17	1.98	-0.453	0.858	-2.84	-0.528	-0.358	0.34
imm~~~imm_2	0.461	0.00946	0.325	0.263	0.268	-0.191	-0.654	-0.394	-0.0681	1.04	-0.102	0.912	-1.94	-0.585	-1.44	0.198
higB~~~higB_2	0.461	0.000462	4.68e-06	-2.16	0.505	0.901	-0.457	-0.935	1.25	1.82	-1.68	-0.0183	-0.775	-0.538	-0.0675	0.581
era_3~~~era_1~~~era_2	0.459	0.348	0.0303	0.556	0.259	-0.326	-0.744	-0.391	-0.257	1.06	-0.091	0.674	-2.05	-0.631	-1.44	0.216
caiE	0.459	0.693	0.597	-0.302	0.572	0.0693	-0.66	-0.294	0.188	0.951	-0.0601	0.83	-1.76	-0.511	-1.47	0.307
elaD~~~elaD_1~~~elaD_2	0.457	0.13	0.000298	-1.63	0.474	0.677	-1.54	-0.582	-0.503	0.837	-0.105	-0.0442	-1.76	-0.867	-1.29	0.922
group_5488	0.459	0.608	0.336	-0.439	0.459	0.132	-0.37	-0.493	0.189	1.3	-0.132	0.952	-1.9	-0.252	-1.23	0.169
rbsK_2~~~rbsK_1~~~rbsK_3	0.459	1.16e-05	6.85e-05	0.948	0.243	-0.508	-0.799	-0.566	-0.178	1.07	0.0597	0.39	-1.55	-0.418	-1.45	-0.115
group_1906	0.459	0.263	0.921	0.0508	0.514	-0.0931	-0.544	-0.369	-0.0498	1.05	-0.0934	0.784	-1.9	-0.482	-1.43	0.294
group_8957	0.457	0.807	0.914	-0.0289	0.266	-0.0566	-0.502	-0.362	-0.0185	1.06	-0.094	0.815	-1.89	-0.509	-1.43	0.3
yqcG	0.455	0.836	0.585	0.2	0.367	-0.161	-0.469	-0.384	-0.164	1.17	-0.0712	0.785	-2.03	-0.51	-1.32	0.349
group_6915	0.457	0.398	0.633	-0.229	0.482	0.0353	-0.397	-0.339	0.0743	1.08	-0.0973	0.899	-1.89	-0.648	-1.44	0.306
group_5751	0.455	0.00399	0.285	-0.224	0.21	0.0316	-0.465	-0.381	0.0114	1.03	-0.107	0.748	-1.78	-0.5	-1.43	0.345
flmC_3~~~flmC~~~flmC_1	0.451	0.0436	0.0755	0.373	0.211	-0.238	-0.568	-0.334	-0.128	0.945	-0.0766	0.739	-1.8	-0.596	-1.5	0.312
group_1947	0.451	0.48	0.119	-0.58	0.378	0.193	-0.803	-0.276	-0.176	1.25	-0.203	0.463	-2.08	-0.627	-1.57	0.505
pstS_1	0.451	0.84	0.0585	-2.35	1.5	0.998	-1.65	0.382	1.7	-0.262	0.121	0.947	-1.95	-0.527	-2.26	0.355
group_7096	0.451	0.0436	0.0563	0.39	0.205	-0.245	-0.548	-0.379	-0.0869	0.929	-0.14	0.737	-1.83	-0.623	-1.59	0.324
group_3965	0.451	0.0478	0.253	-0.674	0.593	0.234	-0.132	-0.265	-0.464	0.999	-0.0907	0.712	-2.27	-0.485	-1.41	0.61
fucP_2	0.451	5.08e-06	1.01e-05	1.07	0.249	-0.557	-0.868	-0.577	-0.19	1.08	0.0811	0.332	-1.49	-0.424	-1.54	-0.176
group_1607	0.451	0.0478	0.253	-0.674	0.593	0.234	-0.132	-0.265	-0.464	0.999	-0.0907	0.712	-2.27	-0.485	-1.41	0.61
group_8631	0.447	0.000262	0.000163	0.791	0.213	-0.423	-0.595	-0.332	-0.195	0.825	-0.178	0.696	-1.71	-0.771	-1.65	0.335
group_11742	0.447	0.371	0.0812	-0.635	0.365	0.216	-0.822	-0.283	-0.251	1.33	-0.228	0.465	-1.98	-0.64	-1.24	0.382
ccdA_2~~~ccdA	0.445	0.0236	0.359	-0.2	0.217	0.0184	-0.455	-0.385	0.017	1.1	-0.0982	0.77	-1.88	-0.47	-1.44	0.333
aes_2~~~aes_1	0.447	0.00058	0.357	0.353	0.385	-0.228	-0.687	-0.382	-0.17	1.04	-0.114	1	-2.17	-0.494	-1.47	0.426
group_11156	0.445	0.00862	0.00185	-0.679	0.22	0.233	-0.39	-0.457	0.146	1.06	-0.00331	1.01	-1.8	-0.356	-1.3	0.319
cirA_2	0.445	0.0145	0.991	0.00318	0.272	-0.0711	-0.518	-0.364	-0.0287	1.05	-0.0934	0.807	-1.9	-0.511	-1.43	0.293
feaR_1~~~feaR~~~feaR_2	0.441	0.931	0.211	-1.07	0.88	0.403	-0.971	0.053	0.747	0.645	0.0285	0.921	-0.951	-0.526	-1.58	0.354
crt_2~~~crt	0.441	0.235	0.0164	0.943	0.399	-0.48	-0.987	-0.454	-0.466	0.936	-0.09	0.368	-1.86	-0.808	-1.42	0.0879
cytR_1	0.441	0.235	0.0164	0.943	0.399	-0.48	-0.987	-0.454	-0.466	0.936	-0.09	0.368	-1.86	-0.808	-1.42	0.0879
carA_3~~~carA_2~~~carA_1	0.441	0.235	0.0164	0.943	0.399	-0.48	-0.987	-0.454	-0.466	0.936	-0.09	0.368	-1.86	-0.808	-1.42	0.0879
group_3060	0.441	0.235	0.0164	0.943	0.399	-0.48	-0.987	-0.454	-0.466	0.936	-0.09	0.368	-1.86	-0.808	-1.42	0.0879
virF	0.441	1.92e-05	0.372	-0.458	0.514	0.131	-0.357	-0.385	0.225	0.869	0.00267	0.534	-1.7	-0.517	-1.26	0.345
group_10722	0.439	0.000541	0.203	-0.32	0.25	0.0698	-0.41	-0.379	0.0247	1.13	-0.141	0.716	-1.76	-0.356	-1.4	0.432
group_9109	0.437	0.00265	0.0036	0.592	0.205	-0.328	-0.556	-0.356	-0.0986	0.872	-0.104	0.708	-1.83	-0.686	-1.7	0.322
siaM_2~~~dctM_3~~~dctM_2~~~siaM~~~siaM_1	0.437	0.0226	0.168	-0.396	0.289	0.103	-0.332	-0.362	-0.191	1.09	-0.114	0.699	-1.77	-0.665	-1.54	0.332
ompX_3~~~ompX_2~~~ompX_1~~~ail	0.435	0.582	0.366	-0.182	0.202	0.00896	-0.552	-0.387	-0.0519	1.09	-0.0712	0.791	-1.85	-0.523	-1.39	0.261
klcA_1~~~klcA~~~klcA_3~~~klcA_2~~~klcA_5~~~klcA_6	0.435	0.00631	7.22e-06	1	0.229	-0.496	-0.624	-0.257	0.0352	0.909	0.0702	1.27	-1.48	-0.385	-1.54	0.0824
group_9337	0.437	0.648	0.186	0.292	0.221	-0.196	-0.621	-0.388	0.0115	1.04	-0.0925	0.882	-1.83	-0.537	-1.34	0.181
group_9029	0.437	0.785	0.0648	-0.431	0.234	0.119	-0.519	-0.328	0.138	1.08	-0.0233	0.936	-2.13	-0.636	-1.62	0.205
group_4197	0.435	0.364	0.881	0.0369	0.247	-0.0857	-0.527	-0.359	-0.0423	1.04	-0.0922	0.801	-1.88	-0.497	-1.44	0.297
fliC~~~fljB~~~fliC2	0.435	0.0444	5.68e-06	-1.12	0.255	0.427	-0.582	-0.891	0.426	0.809	-0.239	1.07	-2.15	-0.81	-1.53	0.149
klcA_2~~~klcA_3~~~klcA_1~~~klcA~~~klcA_4	0.435	0.00196	0.000639	0.688	0.204	-0.369	-0.575	-0.441	-0.173	1.06	-0.0124	0.747	-1.97	-0.628	-1.47	0.228
flu_1~~~flu_2~~~flu~~~flu_3~~~flu_4	0.431	4.85e-09	5.59e-06	-0.975	0.218	0.345	-0.382	-0.542	-0.12	1.2	0.0389	0.43	-1.68	-0.452	-1.23	0.382
group_8591	0.433	0.0221	0.155	-0.414	0.293	0.11	-0.326	-0.362	-0.2	1.09	-0.115	0.693	-1.77	-0.678	-1.55	0.331
lafT	0.433	5.04e-07	0.000544	-0.924	0.272	0.331	-0.4	-0.558	0.271	1.18	-0.0279	0.265	-1.66	-0.542	-1.14	0.3
iutA~~~iutA_1	0.433	0.0135	0.861	0.0501	0.286	-0.0913	-0.536	-0.364	-0.0457	1.04	-0.0886	0.829	-1.93	-0.506	-1.44	0.277
siaT	0.433	0.0221	0.155	-0.414	0.293	0.11	-0.326	-0.362	-0.2	1.09	-0.115	0.693	-1.77	-0.678	-1.55	0.331
traA~~~traA_2~~~traA_1	0.431	0.000271	0.000324	0.741	0.208	-0.389	-0.558	-0.388	-0.111	0.778	-0.141	0.684	-1.77	-0.742	-1.81	0.346
nhaK_2~~~nhaK_3~~~nhaK_1	0.431	0.0277	0.196	-0.379	0.295	0.0939	-0.339	-0.365	-0.185	1.09	-0.103	0.702	-1.78	-0.663	-1.54	0.328
group_7972	0.431	7.84e-07	0.00111	-0.869	0.27	0.305	-0.402	-0.53	0.254	1.15	-0.0276	0.298	-1.67	-0.54	-1.18	0.299
group_7900	0.431	0.147	1.26e-08	1.92	0.362	-0.872	-0.875	-1.13	0.969	0.675	-0.707	1.36	-2.17	-1.15	-1.38	-0.514
fliD_2~~~fliD_1	0.431	7.84e-07	0.00111	-0.869	0.27	0.305	-0.402	-0.53	0.254	1.15	-0.0276	0.298	-1.67	-0.54	-1.18	0.299
group_6271	0.431	7.84e-07	0.00111	-0.869	0.27	0.305	-0.402	-0.53	0.254	1.15	-0.0276	0.298	-1.67	-0.54	-1.18	0.299
group_6202	0.431	7.84e-07	0.00111	-0.869	0.27	0.305	-0.402	-0.53	0.254	1.15	-0.0276	0.298	-1.67	-0.54	-1.18	0.299
lafS	0.431	7.84e-07	0.00111	-0.869	0.27	0.305	-0.402	-0.53	0.254	1.15	-0.0276	0.298	-1.67	-0.54	-1.18	0.299
fliS_2	0.431	7.84e-07	0.00111	-0.869	0.27	0.305	-0.402	-0.53	0.254	1.15	-0.0276	0.298	-1.67	-0.54	-1.18	0.299
group_11721	0.429	0.657	0.85	-0.045	0.237	-0.0505	-0.515	-0.364	-0.0135	1.06	-0.102	0.817	-1.91	-0.492	-1.42	0.311
group_11145	0.429	0.00777	0.94	-0.0215	0.284	-0.0606	-0.509	-0.364	-0.0199	1.06	-0.0959	0.796	-1.88	-0.514	-1.43	0.3
group_11023	0.427	0.475	0.401	0.174	0.208	-0.144	-0.544	-0.373	-0.0587	1	-0.115	0.773	-1.92	-0.557	-1.48	0.293
mprA_3~~~mprA_1~~~mprA_2	0.429	0.0345	0.943	-0.0173	0.242	-0.0624	-0.51	-0.366	-0.0224	1.05	-0.0922	0.804	-1.89	-0.505	-1.44	0.295
group_9554	0.429	0.917	0.126	0.358	0.235	-0.222	-0.609	-0.327	0.0661	1.01	-0.0367	0.904	-1.86	-0.604	-1.27	0.133
group_9533	0.429	1.21e-06	0.00151	-0.839	0.268	0.29	-0.408	-0.524	0.247	1.15	-0.03	0.324	-1.68	-0.539	-1.18	0.297
group_9226	0.429	0.774	0.074	0.42	0.236	-0.249	-0.52	-0.357	0.0259	0.913	-0.203	1.03	-2.13	-0.445	-1.55	0.361
group_9208	0.429	1.21e-06	0.00151	-0.839	0.268	0.29	-0.408	-0.524	0.247	1.15	-0.03	0.324	-1.68	-0.539	-1.18	0.297
group_9066	0.429	1.21e-06	0.00151	-0.839	0.268	0.29	-0.408	-0.524	0.247	1.15	-0.03	0.324	-1.68	-0.539	-1.18	0.297
pet~~~sat~~~sat_1~~~sat_2~~~sat_3	0.429	0.00247	0.49	-0.199	0.288	0.0154	-0.436	-0.368	0.0436	1.09	-0.0972	0.715	-1.78	-0.533	-1.43	0.362
flhB_3~~~flhB_1~~~flhB_2	0.429	1.21e-06	0.00151	-0.839	0.268	0.29	-0.408	-0.524	0.247	1.15	-0.03	0.324	-1.68	-0.539	-1.18	0.297
group_7974	0.429	1.21e-06	0.00151	-0.839	0.268	0.29	-0.408	-0.524	0.247	1.15	-0.03	0.324	-1.68	-0.539	-1.18	0.297
flgE_2~~~flgE_3	0.429	1.21e-06	0.00151	-0.839	0.268	0.29	-0.408	-0.524	0.247	1.15	-0.03	0.324	-1.68	-0.539	-1.18	0.297
fliN_1~~~fliN_2	0.429	1.21e-06	0.00151	-0.839	0.268	0.29	-0.408	-0.524	0.247	1.15	-0.03	0.324	-1.68	-0.539	-1.18	0.297
flgG_1~~~flgG_2	0.429	1.21e-06	0.00151	-0.839	0.268	0.29	-0.408	-0.524	0.247	1.15	-0.03	0.324	-1.68	-0.539	-1.18	0.297
group_7318	0.429	1.21e-06	0.00151	-0.839	0.268	0.29	-0.408	-0.524	0.247	1.15	-0.03	0.324	-1.68	-0.539	-1.18	0.297
group_6515	0.429	0.00777	0.869	-0.0497	0.301	-0.0485	-0.496	-0.367	-0.00886	1.06	-0.0941	0.783	-1.87	-0.517	-1.43	0.31
flgC_2~~~flgC_1	0.429	1.21e-06	0.00151	-0.839	0.268	0.29	-0.408	-0.524	0.247	1.15	-0.03	0.324	-1.68	-0.539	-1.18	0.297
flgF_1~~~flgF_2	0.429	1.21e-06	0.00151	-0.839	0.268	0.29	-0.408	-0.524	0.247	1.15	-0.03	0.324	-1.68	-0.539	-1.18	0.297
group_5255	0.429	1.21e-06	0.00151	-0.839	0.268	0.29	-0.408	-0.524	0.247	1.15	-0.03	0.324	-1.68	-0.539	-1.18	0.297
flgH_1~~~flgH_2	0.429	1.21e-06	0.00151	-0.839	0.268	0.29	-0.408	-0.524	0.247	1.15	-0.03	0.324	-1.68	-0.539	-1.18	0.297
fliR_2	0.429	1.21e-06	0.00151	-0.839	0.268	0.29	-0.408	-0.524	0.247	1.15	-0.03	0.324	-1.68	-0.539	-1.18	0.297
group_5133	0.429	1.21e-06	0.00151	-0.839	0.268	0.29	-0.408	-0.524	0.247	1.15	-0.03	0.324	-1.68	-0.539	-1.18	0.297
flaB2~~~fliC1	0.429	1.21e-06	0.00151	-0.839	0.268	0.29	-0.408	-0.524	0.247	1.15	-0.03	0.324	-1.68	-0.539	-1.18	0.297
group_5059	0.429	1.21e-06	0.00151	-0.839	0.268	0.29	-0.408	-0.524	0.247	1.15	-0.03	0.324	-1.68	-0.539	-1.18	0.297
flgL_1~~~flgL_2	0.429	1.21e-06	0.00151	-0.839	0.268	0.29	-0.408	-0.524	0.247	1.15	-0.03	0.324	-1.68	-0.539	-1.18	0.297
flgI_2	0.429	1.21e-06	0.00151	-0.839	0.268	0.29	-0.408	-0.524	0.247	1.15	-0.03	0.324	-1.68	-0.539	-1.18	0.297
group_3819	0.429	0.00777	0.94	-0.0215	0.284	-0.0606	-0.509	-0.364	-0.0199	1.06	-0.0959	0.796	-1.88	-0.514	-1.43	0.3
iucA_1~~~iucA_2~~~iucA	0.429	0.00777	0.94	-0.0215	0.284	-0.0606	-0.509	-0.364	-0.0199	1.06	-0.0959	0.796	-1.88	-0.514	-1.43	0.3
iucC_1~~~iucC	0.429	0.00777	0.94	-0.0215	0.284	-0.0606	-0.509	-0.364	-0.0199	1.06	-0.0959	0.796	-1.88	-0.514	-1.43	0.3
group_3161	0.429	1.21e-06	0.00151	-0.839	0.268	0.29	-0.408	-0.524	0.247	1.15	-0.03	0.324	-1.68	-0.539	-1.18	0.297
group_3071	0.429	0.00777	0.869	-0.0497	0.301	-0.0485	-0.496	-0.367	-0.00886	1.06	-0.0941	0.783	-1.87	-0.517	-1.43	0.31
group_2304	0.429	0.938	0.115	-0.419	0.267	0.11	-0.361	-0.449	0.0369	1.25	-0.129	1.02	-1.99	-0.427	-1.26	0.303
flgB_1~~~flgB_2	0.429	1.21e-06	0.00151	-0.839	0.268	0.29	-0.408	-0.524	0.247	1.15	-0.03	0.324	-1.68	-0.539	-1.18	0.297
group_10275	0.424	0.00756	0.215	-0.267	0.215	0.0426	-0.426	-0.389	0.00948	1.1	-0.0974	0.757	-1.89	-0.459	-1.46	0.342
group_10205	0.427	5.7e-10	1.87e-12	1.49	0.222	-0.709	-0.952	-0.24	-0.125	0.766	-0.00217	0.879	-1.93	-0.688	-1.35	0.0448
group_8234	0.427	1.86e-06	0.00246	-0.804	0.268	0.273	-0.406	-0.525	0.235	1.14	-0.0431	0.345	-1.69	-0.538	-1.2	0.296
group_8215	0.427	1.86e-06	0.00246	-0.804	0.268	0.273	-0.406	-0.525	0.235	1.14	-0.043	0.345	-1.69	-0.538	-1.2	0.296
fliF_2~~~fliF_1	0.427	7.38e-07	0.000951	-0.871	0.267	0.302	-0.406	-0.531	0.252	1.15	-0.0278	0.305	-1.68	-0.54	-1.18	0.297
tagD~~~tagD_2	0.427	7.38e-07	0.000951	-0.871	0.267	0.302	-0.406	-0.531	0.252	1.15	-0.0278	0.305	-1.68	-0.54	-1.18	0.297
vnfA~~~atoC_1~~~atoC_2	0.427	7.38e-07	0.000951	-0.871	0.267	0.302	-0.406	-0.531	0.252	1.15	-0.0278	0.305	-1.68	-0.54	-1.18	0.297
fliI_2~~~fliI_1	0.427	7.38e-07	0.000951	-0.871	0.267	0.302	-0.406	-0.531	0.252	1.15	-0.0278	0.305	-1.68	-0.54	-1.18	0.297
group_7694	0.427	7.38e-07	0.000951	-0.871	0.267	0.302	-0.406	-0.531	0.252	1.15	-0.0278	0.305	-1.68	-0.54	-1.18	0.297
fliG_2	0.427	7.38e-07	0.000951	-0.871	0.267	0.302	-0.406	-0.531	0.252	1.15	-0.0278	0.305	-1.68	-0.54	-1.18	0.297
group_7656	0.427	1.86e-06	0.00246	-0.804	0.268	0.273	-0.406	-0.525	0.235	1.14	-0.043	0.345	-1.69	-0.538	-1.2	0.296
group_6209	0.427	7.38e-07	0.000951	-0.871	0.267	0.302	-0.406	-0.531	0.252	1.15	-0.0278	0.305	-1.68	-0.54	-1.18	0.297
fliE_2	0.427	7.38e-07	0.000951	-0.871	0.267	0.302	-0.406	-0.531	0.252	1.15	-0.0278	0.305	-1.68	-0.54	-1.18	0.297
group_10039	0.424	0.00432	0.661	-0.13	0.295	-0.0149	-0.465	-0.367	0.0196	1.08	-0.096	0.746	-1.82	-0.527	-1.43	0.341
fliP_2	0.424	4.45e-07	0.00058	-0.923	0.273	0.322	-0.393	-0.552	0.278	1.16	-0.0357	0.273	-1.66	-0.538	-1.16	0.301
iucD~~~iucD_2~~~iucD_1	0.424	0.00756	0.877	-0.043	0.277	-0.0516	-0.501	-0.364	-0.0131	1.06	-0.0981	0.786	-1.87	-0.517	-1.43	0.308
hypBA1~~~hypBA1_1~~~hypBA1_2	0.424	0.125	0.558	0.311	0.532	-0.201	-0.429	-0.197	-0.254	1.04	-0.196	0.791	-1.8	-0.509	-1.43	0.285
group_5493	0.424	0.0128	0.99	-0.00377	0.298	-0.0681	-0.515	-0.364	-0.0261	1.05	-0.0937	0.804	-1.89	-0.512	-1.43	0.295
group_1924	0.424	0.00432	0.639	-0.139	0.295	-0.011	-0.46	-0.371	0.0225	1.09	-0.0942	0.742	-1.82	-0.528	-1.43	0.34
group_327	0.424	0.0212	0.0509	-0.972	0.504	0.342	0.0153	-0.233	-0.642	1.1	-0.0799	0.702	-1.8	-0.498	-1.44	0.804
group_11072	0.422	0.731	0.973	0.00913	0.27	-0.0736	-0.521	-0.365	-0.0297	1.05	-0.0942	0.801	-1.9	-0.513	-1.43	0.292
group_9969	0.422	0.263	0.341	0.211	0.223	-0.158	-0.585	-0.379	-0.00445	1.05	-0.0999	0.873	-1.81	-0.556	-1.36	0.245
group_8694	0.422	0.104	0.366	0.48	0.533	-0.272	-0.386	-0.101	-0.378	1.03	-0.244	0.782	-1.76	-0.508	-1.43	0.28
group_7626	0.42	0.00273	0.0109	0.528	0.209	-0.291	-0.536	-0.364	-0.15	0.876	-0.193	0.712	-1.81	-0.61	-1.54	0.341
group_3613	0.422	1.01e-05	8.35e-06	-1.49	0.35	0.565	-0.0809	-0.949	-0.79	1.62	-0.161	0.387	-1.75	0.0258	-1.2	0.182
group_2927	0.422	0.00565	0.785	-0.0811	0.297	-0.0356	-0.484	-0.368	0.00201	1.07	-0.094	0.768	-1.85	-0.52	-1.43	0.32
group_2645	0.422	0.0951	0.00709	-0.901	0.34	0.314	-0.0706	-0.274	0.319	1.16	-0.0974	1.21	-1.93	-0.201	-1.44	0.416
group_7952	0.42	0.665	0.397	-0.22	0.261	0.0227	-0.435	-0.404	0.00941	1.15	-0.111	0.915	-1.94	-0.464	-1.34	0.298
yjgN	0.42	0.0864	0.21	0.39	0.311	-0.235	-0.717	-0.415	0.0645	1.03	-0.0746	0.589	-1.8	-0.484	-1.43	0.367
group_3522	0.42	0.00419	0.666	-0.127	0.295	-0.0164	-0.465	-0.371	0.018	1.08	-0.0942	0.747	-1.82	-0.526	-1.43	0.335
group_1469	0.42	2.67e-06	7.7e-10	-2.35	0.424	0.933	0.277	-1.15	-1.34	2.39	-0.324	0.35	-1.61	0.213	-0.118	0.0704
group_1467	0.42	0.114	0.012	-0.83	0.335	0.282	-0.108	-0.282	0.287	1.15	-0.0971	1.18	-1.93	-0.224	-1.44	0.404
group_1344	0.42	0.00419	0.666	-0.127	0.295	-0.0164	-0.465	-0.371	0.018	1.08	-0.0942	0.747	-1.82	-0.526	-1.43	0.335
group_11067	0.416	0.221	0.491	-0.15	0.218	-0.00748	-0.494	-0.387	0.0194	1.09	-0.107	0.783	-1.88	-0.511	-1.43	0.34
group_9590	0.418	0.00307	0.193	-0.292	0.224	0.0519	-0.45	-0.372	0.0397	1.1	-0.124	0.707	-1.8	-0.493	-1.45	0.395
group_8938	0.418	0.00202	0.00699	0.56	0.209	-0.303	-0.549	-0.353	-0.156	0.874	-0.185	0.705	-1.8	-0.616	-1.55	0.357
group_8088	0.416	0.0237	0.0301	0.436	0.202	-0.251	-0.53	-0.402	-0.0539	0.936	-0.127	0.74	-1.83	-0.629	-1.64	0.334
yeeR	0.416	0.0762	0.034	-0.481	0.228	0.129	-0.411	-0.386	0.159	1.12	-0.111	0.825	-2.12	-0.604	-1.25	0.326
group_3986	0.414	4.67e-05	0.00177	-0.632	0.203	0.189	-0.412	-0.285	0.0759	1.13	-0.126	0.721	-1.88	-0.469	-1.43	0.381
group_685	0.416	0.0324	0.28	-0.508	0.472	0.142	-0.447	-0.696	-0.279	1.04	-0.0281	0.639	-1.57	-0.307	-1.43	0.616
group_10963	0.414	0.739	0.254	-0.257	0.226	0.0371	-0.536	-0.369	0.0807	1.15	-0.081	0.858	-1.85	-0.517	-1.5	0.285
flu_1~~~flu_2~~~flu~~~flu_4~~~flu_3	0.414	0.152	0.377	0.2	0.227	-0.152	-0.541	-0.35	-0.0765	1.02	-0.0786	0.745	-1.87	-0.572	-1.5	0.207
rhaR_3~~~rhaR_5	0.414	0.211	0.897	0.0668	0.515	-0.0974	-0.5	-0.327	-0.0764	1.05	-0.113	0.803	-1.88	-0.511	-1.43	0.292
group_11070	0.41	0.0113	0.0371	0.446	0.215	-0.251	-0.491	-0.313	-0.124	1.07	-0.0476	0.678	-1.94	-0.648	-1.6	0.259
ylpA_2~~~ylpA_1~~~ylpA	0.41	0.438	0.369	-0.187	0.208	0.00668	-0.482	-0.37	0.0119	1.09	-0.113	0.838	-1.95	-0.475	-1.36	0.305
group_8532	0.412	4.22e-05	0.0116	0.566	0.225	-0.301	-0.567	-0.33	-0.0347	0.972	-0.0657	0.574	-1.88	-0.291	-1.61	0.451
group_6824	0.41	0.609	0.251	0.231	0.201	-0.164	-0.542	-0.361	-0.0478	0.972	-0.101	0.818	-1.96	-0.561	-1.51	0.262
fcl	0.412	0.18	0.462	-0.211	0.288	0.0174	-0.607	-0.422	-0.0835	1.02	-0.0721	0.872	-2.03	-0.412	-1.42	0.234
bla~~~bla_8	0.408	0.155	0.54	-0.126	0.206	-0.0186	-0.5	-0.374	-0.0111	1.09	-0.119	0.777	-1.89	-0.514	-1.42	0.317
iraM	0.408	0.0483	0.753	0.0803	0.256	-0.102	-0.54	-0.362	-0.0543	1.05	-0.0837	0.839	-1.94	-0.504	-1.42	0.268
phnR	0.408	3.37e-06	0.119	0.696	0.446	-0.353	-0.0412	-0.269	0.174	1.1	-0.0811	0.606	-1.74	-0.148	-1.41	0.175
group_6690	0.41	0.487	0.00238	0.648	0.217	-0.337	-0.707	-0.402	-0.0208	0.956	-0.103	0.944	-2.16	-0.686	-1.62	0.326
group_6246	0.408	0.0015	0.00607	0.565	0.207	-0.299	-0.531	-0.362	-0.137	0.876	-0.179	0.707	-1.8	-0.632	-1.55	0.362
group_5756	0.408	3.37e-06	0.119	0.696	0.446	-0.353	-0.0412	-0.269	0.174	1.1	-0.0811	0.606	-1.74	-0.148	-1.41	0.175
group_3890	0.41	5.66e-07	3.18e-05	-1.33	0.329	0.482	-0.073	-0.0186	-0.759	1.1	0.258	0.503	-1.59	-0.101	-1.39	0.25
yihN_1~~~yihN_2~~~yihN_3~~~yihN	0.408	3.37e-06	0.119	0.696	0.446	-0.353	-0.0412	-0.269	0.174	1.1	-0.0811	0.606	-1.74	-0.148	-1.41	0.175
hcpA_2~~~hcpA~~~hcpA_3~~~hcpA_4	0.408	6.4e-05	1.25e-05	-1.47	0.348	0.529	-0.099	-0.882	-0.787	1.83	-0.261	0.486	-1.72	-0.00228	-0.705	0.14
group_11082	0.408	0.000781	0.0242	0.65	0.29	-0.335	-0.502	-0.155	0.238	0.846	-0.191	0.586	-1.2	-0.707	-1.68	0.537
group_7195	0.408	0.249	0.139	0.873	0.596	-0.426	-0.501	0.314	-0.626	1.16	-0.155	0.731	-1.64	-0.486	-1.41	0.655
group_6504	0.408	0.249	0.139	0.873	0.596	-0.426	-0.501	0.314	-0.626	1.16	-0.155	0.731	-1.64	-0.486	-1.41	0.655
group_10239	0.406	1.35e-06	0.000129	-1.2	0.32	0.42	-0.00972	-0.36	0.402	1.25	-0.0804	0.275	-1.21	-0.792	-1.53	0.779
group_8584	0.406	0.55	0.0523	0.49	0.254	-0.268	-0.736	-0.43	0.134	1.05	-0.101	0.93	-1.82	-0.559	-1.46	0.123
rusA_1~~~rusA_2~~~rusA~~~rusA_3	0.406	0.000278	0.298	0.269	0.258	-0.178	-0.473	-0.347	0.0582	0.953	-0.106	0.666	-1.82	-0.529	-1.56	0.235
group_6815	0.406	0.0384	0.923	-0.0431	0.449	-0.0523	-0.515	-0.395	-0.0461	1.04	-0.0898	0.788	-1.91	-0.487	-1.44	0.293
group_11659	0.402	0.00845	4.1e-08	-1.67	0.329	0.623	-1.2	-0.281	0.908	0.66	0.235	0.979	-1.66	-0.607	-1.5	0.381
group_11127	0.404	0.436	0.355	0.193	0.209	-0.148	-0.548	-0.373	-0.0558	1	-0.121	0.769	-1.92	-0.568	-1.48	0.281
traQ	0.402	0.0732	0.0984	0.333	0.202	-0.203	-0.539	-0.369	-0.0462	0.976	-0.0954	0.752	-1.85	-0.602	-1.56	0.31
mngB_2~~~mngB~~~mngB_3~~~mngB_1	0.402	0.895	0.00314	-3.53	1.66	1.36	-1.8	1.59	2.55	1.64	-0.422	1.06	-0.295	-0.527	-3.62	0.355
mngR_1~~~mngR_2~~~mngR_3	0.402	0.895	0.00314	-3.53	1.66	1.36	-1.8	1.59	2.55	1.64	-0.422	1.06	-0.295	-0.527	-3.62	0.355
mngA_3~~~mngA_2~~~mngA_1~~~mngA	0.402	0.895	0.00314	-3.53	1.66	1.36	-1.8	1.59	2.55	1.64	-0.422	1.06	-0.295	-0.527	-3.62	0.355
group_2781	0.404	6.07e-05	6.28e-06	-1.6	0.368	0.576	-0.0249	-0.913	-0.862	1.96	-0.251	0.467	-1.68	0.0628	-0.529	0.137
group_11720	0.402	0.00845	0.0814	-0.397	0.228	0.0888	-0.499	-0.461	0.0923	1.12	-0.0478	0.665	-1.87	-0.518	-1.5	0.321
der_3~~~der_1~~~der_2	0.402	0.752	0.00222	0.768	0.255	-0.378	-0.865	-0.459	0.218	1.06	-0.0677	0.973	-1.88	-0.605	-1.45	0.053
group_11707	0.402	8.71e-05	8.5e-07	-1.34	0.288	0.463	-0.21	-0.517	-0.487	1.22	-0.224	0.411	-2.21	-1.09	-2.03	0.935
group_11441	0.402	0.000377	0.758	0.14	0.456	-0.126	-0.572	-0.379	-0.0954	1.04	-0.104	0.892	-1.99	-0.508	-1.43	0.277
group_11089	0.4	0.000522	0.0399	-0.48	0.235	0.123	-0.52	-0.392	-0.1	1.15	-0.0453	0.568	-1.59	-0.558	-1.26	0.444
group_10013	0.402	4.9e-07	9.05e-06	-1.46	0.342	0.527	0.0351	0.00484	-0.829	1.27	0.179	0.474	-1.65	-0.0675	-1.36	0.216
group_9015	0.402	0.00666	0.00303	0.942	0.323	-0.453	-1.01	-0.493	0.192	0.989	-0.0857	0.287	-1.67	-0.428	-1.43	0.447
group_9014	0.402	0.00666	0.00303	0.942	0.323	-0.453	-1.01	-0.493	0.192	0.989	-0.0857	0.287	-1.67	-0.428	-1.43	0.447
group_8989	0.402	0.674	0.0368	-0.461	0.222	0.118	-0.467	-0.385	0.104	1.24	-0.0383	0.938	-1.98	-0.593	-1.35	0.209
group_8145	0.4	0.000396	0.000531	0.717	0.209	-0.357	-0.552	-0.392	-0.0826	0.839	-0.198	0.678	-1.76	-0.731	-1.79	0.341
group_8081	0.402	0.058	0.592	0.255	0.478	-0.172	-0.528	-0.181	0.0803	1.11	-0.117	0.913	-1.83	-0.663	-1.43	0.307
group_7862	0.402	0.058	0.592	0.255	0.478	-0.172	-0.528	-0.181	0.0803	1.11	-0.117	0.913	-1.83	-0.663	-1.43	0.307
group_6821	0.402	0.058	0.592	0.255	0.478	-0.172	-0.528	-0.181	0.0803	1.11	-0.117	0.913	-1.83	-0.663	-1.43	0.307
argR_2	0.402	0.00666	0.00303	0.942	0.323	-0.453	-1.01	-0.493	0.192	0.989	-0.0857	0.287	-1.67	-0.428	-1.43	0.447
arcA_2~~~arcA_1	0.402	0.00666	0.00303	0.942	0.323	-0.453	-1.01	-0.493	0.192	0.989	-0.0857	0.287	-1.67	-0.428	-1.43	0.447
group_2516	0.402	0.00666	0.00303	0.942	0.323	-0.453	-1.01	-0.493	0.192	0.989	-0.0857	0.287	-1.67	-0.428	-1.43	0.447
group_194	0.402	1.76e-05	0.0586	-0.47	0.249	0.118	-0.397	-0.333	0.0915	1.18	-0.0799	0.579	-1.64	-0.439	-1.34	0.373
group_11715	0.398	0.808	0.0275	-0.519	0.237	0.139	-0.507	-0.439	0.166	1.27	-0.0052	0.942	-1.84	-0.649	-1.37	0.183
group_10014	0.4	2.9e-07	0.00137	-1.14	0.367	0.382	-0.0516	-0.242	0.484	1.18	-0.024	0.206	-1.14	-0.591	-1.42	0.166
group_6565	0.4	0.605	0.61	0.184	0.361	-0.143	-0.556	-0.428	0.0623	1.04	-0.142	0.87	-1.82	-0.406	-1.44	0.269
group_6081	0.4	0.555	0.709	-0.0909	0.243	-0.0333	-0.51	-0.375	0.0132	1.08	-0.0895	0.824	-1.9	-0.53	-1.4	0.258
group_5925	0.4	5.75e-05	1.99e-05	-1.46	0.354	0.514	-0.069	-0.808	-0.781	1.87	-0.215	0.489	-1.69	-0.00473	-0.533	0.141
group_354	0.398	8.26e-05	0.029	-0.564	0.258	0.154	-0.343	-0.349	0.141	1.1	-0.0864	0.541	-1.85	-0.546	-1.58	0.471
group_11671	0.398	8.26e-05	3.83e-05	-1.43	0.357	0.497	-0.0679	-0.811	-0.762	1.84	-0.23	0.496	-1.69	-0.016	-0.553	0.145
group_11416	0.398	0.496	0.0428	0.414	0.206	-0.235	-0.581	-0.401	-0.0169	0.994	-0.0956	0.882	-1.77	-0.62	-1.53	0.28
group_11343	0.398	8.26e-05	3.83e-05	-1.43	0.357	0.497	-0.0679	-0.811	-0.762	1.84	-0.23	0.496	-1.69	-0.016	-0.553	0.145
group_8868	0.398	0.156	0.0583	0.409	0.217	-0.233	-0.642	-0.318	-0.115	0.955	-0.0673	0.783	-1.91	-0.536	-1.52	0.18
group_5919	0.398	8.26e-05	3.83e-05	-1.43	0.357	0.497	-0.0679	-0.811	-0.762	1.84	-0.23	0.496	-1.69	-0.016	-0.553	0.145
group_32	0.398	0.00206	0.298	0.263	0.253	-0.174	-0.527	-0.375	0.0521	0.956	-0.133	0.666	-1.82	-0.544	-1.47	0.27
lutP	0.396	0.000499	0.321	-0.332	0.333	0.0614	-0.38	-0.346	0.107	1.09	-0.0814	0.639	-1.69	-0.56	-1.47	0.397
cscB_1~~~cscB~~~cscB_2	0.394	0.421	0.87	0.0551	0.335	-0.0914	-0.503	-0.352	-0.00845	1.05	-0.123	0.835	-1.94	-0.499	-1.43	0.276
yfcO_1~~~yfcO_2~~~yfcO	0.394	0.0555	0.323	-0.436	0.443	0.102	-0.367	-0.264	-0.248	0.978	-0.274	0.673	-1.66	-0.769	-1.41	0.374
group_8206	0.396	0.148	0.959	-0.0117	0.229	-0.0651	-0.515	-0.367	-0.0244	1.06	-0.0933	0.802	-1.89	-0.512	-1.43	0.294
group_6367	0.396	0.000118	6.6e-05	-1.36	0.351	0.469	-0.092	-0.792	-0.725	1.8	-0.225	0.524	-1.71	-0.0364	-0.591	0.147
group_5015	0.396	0.000118	9.44e-05	-1.35	0.356	0.465	-0.0952	-0.79	-0.719	1.8	-0.223	0.502	-1.7	-0.0248	-0.597	0.131
degA	0.392	0.474	0.748	0.109	0.34	-0.113	-0.489	-0.34	0.0111	1.04	-0.152	0.865	-1.97	-0.486	-1.44	0.259
scrK~~~scrK_1~~~scrK_2	0.392	0.474	0.748	0.109	0.34	-0.113	-0.489	-0.34	0.0111	1.04	-0.152	0.865	-1.97	-0.486	-1.44	0.259
group_6712	0.392	0.00281	0.019	0.506	0.217	-0.266	-0.499	-0.345	-0.135	0.946	-0.0158	0.669	-1.83	-0.681	-1.52	0.273
sacA_1~~~sacA	0.392	0.474	0.748	0.109	0.34	-0.113	-0.489	-0.34	0.0111	1.04	-0.152	0.865	-1.97	-0.486	-1.44	0.259
klcA_5~~~klcA_4~~~klcA~~~klcA_1~~~klcA_3	0.39	0.502	0.153	0.332	0.233	-0.199	-0.577	-0.328	-0.163	1.07	-0.0883	0.831	-1.98	-0.44	-1.49	0.249
group_8942	0.392	0.0102	0.0694	-0.521	0.288	0.134	-0.292	-0.296	-0.298	1.09	-0.0675	0.757	-1.85	-0.565	-1.43	0.256
group_7641	0.392	0.0102	0.0694	-0.521	0.288	0.134	-0.292	-0.296	-0.298	1.09	-0.0675	0.757	-1.85	-0.565	-1.43	0.256
group_7640	0.392	0.0102	0.0694	-0.521	0.288	0.134	-0.292	-0.296	-0.298	1.09	-0.0675	0.757	-1.85	-0.565	-1.43	0.256
deoR_2~~~deoR_1	0.392	1.3e-06	9.93e-08	1.26	0.246	-0.566	-0.881	-0.585	-0.351	1.08	0.172	0.402	-1.47	-0.647	-1.48	-0.121
group_10851	0.39	0.00768	0.0569	-0.544	0.287	0.142	-0.284	-0.294	-0.308	1.09	-0.0663	0.753	-1.84	-0.563	-1.43	0.249
group_9325	0.388	0.188	0.241	0.234	0.2	-0.161	-0.531	-0.38	-0.0473	1.01	-0.0993	0.771	-1.86	-0.555	-1.53	0.309
group_6183	0.388	0.0663	2.03e-08	-3.13	0.645	1.07	-2.92	-0.901	-0.592	0.629	-0.101	-0.445	-2.06	-0.528	-1.42	0.559
group_6014	0.39	0.0543	0.918	0.0255	0.247	-0.0796	-0.527	-0.366	-0.0204	1.05	-0.0935	0.811	-1.9	-0.519	-1.42	0.286
group_9553	0.386	0.3	0.344	0.192	0.204	-0.144	-0.53	-0.371	-0.0344	1.01	-0.109	0.775	-1.86	-0.565	-1.52	0.305
cbtA_2~~~cbtA_4~~~cbtA_3~~~cbtA_1	0.388	0.0394	0.000308	0.859	0.244	-0.405	-0.777	-0.367	-0.344	0.921	-0.0263	0.788	-2.14	-0.717	-1.5	0.0991
group_7421	0.386	0.394	0.496	-0.33	0.483	0.0583	-0.6	-0.436	0.202	1.18	-0.305	0.824	-1.84	-0.514	-1.32	0.301
yigG	0.388	0.447	0.433	-0.392	0.5	0.0835	-0.613	-0.443	0.25	1.2	-0.343	0.827	-1.83	-0.514	-1.31	0.303
group_3901	0.388	1.55e-06	7.59e-05	-1.38	0.36	0.472	0.0723	-0.0594	-0.786	1.17	0.0808	0.491	-1.64	-0.0897	-1.4	0.22
group_49	0.388	0.565	0.0073	0.614	0.231	-0.306	-0.529	-0.234	-0.0408	0.901	-0.0328	1.11	-2.15	-0.525	-1.65	0.252
group_9669	0.386	0.0127	0.0965	-0.47	0.283	0.111	-0.318	-0.304	-0.267	1.09	-0.0702	0.762	-1.85	-0.553	-1.43	0.256
group_8360	0.384	8.97e-05	0.0216	0.51	0.223	-0.263	-0.52	-0.346	0.0687	0.934	-0.202	0.599	-1.7	-0.511	-1.61	0.354
group_10887	0.382	2.19e-06	0.0102	-0.615	0.24	0.163	-0.468	-0.239	-0.09	0.998	-0.209	0.559	-1.63	-0.27	-1.44	0.534
ylcG~~~ylcG_1	0.384	0.99	0.0574	-0.427	0.226	0.0947	-0.496	-0.384	-0.076	1.22	-0.0796	0.994	-2.05	-0.42	-1.25	0.287
group_11586	0.38	0.0411	0.967	0.0101	0.247	-0.0736	-0.517	-0.362	-0.0288	1.05	-0.0915	0.812	-1.9	-0.512	-1.44	0.292
group_11562	0.382	3.26e-07	0.00251	-0.755	0.251	0.216	-0.249	-0.324	0.139	1.14	-0.146	0.48	-1.5	-0.506	-1.4	0.475
group_10946	0.382	0.773	0.358	-0.197	0.215	0.00606	-0.51	-0.372	0.0311	1.13	-0.0742	0.843	-1.88	-0.539	-1.42	0.267
ccdB_2~~~ccdB_1~~~ccdB	0.382	0.649	0.997	-0.000877	0.216	-0.0694	-0.516	-0.364	-0.0273	1.05	-0.0937	0.806	-1.9	-0.511	-1.43	0.294
group_9637	0.38	0.00078	0.000645	0.707	0.209	-0.338	-0.561	-0.355	-0.0715	0.853	-0.192	0.72	-1.78	-0.735	-1.73	0.306
group_9423	0.382	0.0123	0.0742	-0.5	0.281	0.12	-0.308	-0.301	-0.279	1.09	-0.069	0.769	-1.86	-0.556	-1.43	0.251
group_9192	0.38	0.572	0.107	0.325	0.202	-0.193	-0.547	-0.316	-0.034	1.03	-0.0837	0.839	-2.05	-0.561	-1.56	0.305
group_8871	0.382	0.0205	0.15	-0.402	0.28	0.0834	-0.348	-0.313	-0.23	1.08	-0.0736	0.77	-1.86	-0.546	-1.43	0.267
group_8050	0.382	0.000142	2.05e-05	-1.7	0.418	0.582	-0.0468	-0.965	-0.891	2.01	-0.253	0.271	-1.59	0.142	-0.493	0.823
yhaI	0.38	0.095	7.06e-08	-3.11	0.653	1.05	-2.89	-0.863	-0.567	0.713	-0.132	-0.468	-2.09	-0.551	-1.4	0.514
group_6001	0.382	0.116	1.77e-07	-3.07	0.658	1.04	-2.88	-0.895	-0.563	0.636	-0.101	-0.452	-2.03	-0.551	-1.41	0.51
group_10830	0.38	0.00509	0.00616	0.702	0.26	-0.334	-0.74	-0.347	-0.256	0.926	-0.0626	0.54	-1.82	-0.607	-1.56	0.0239
group_9662	0.378	0.644	0.224	-0.265	0.219	0.0311	-0.543	-0.342	0.0618	1.07	-0.028	0.842	-1.87	-0.517	-1.5	0.21
group_9505	0.38	0.581	0.237	-0.284	0.24	0.038	-0.515	-0.377	0.0554	1.12	-0.118	0.866	-1.96	-0.368	-1.4	0.388
group_8059	0.38	0.715	0.0965	0.353	0.213	-0.204	-0.615	-0.375	-0.0262	1.01	-0.136	0.865	-2.02	-0.599	-1.53	0.301
intA_4~~~intA_5~~~intA_3~~~intA_2~~~intA_1	0.38	0.00929	0.0794	-0.534	0.306	0.132	-0.261	-0.311	-0.303	1.09	-0.0915	0.756	-1.83	-0.566	-1.4	0.256
group_5358	0.38	0.0002	0.0978	-0.391	0.236	0.0768	-0.385	-0.338	0.0637	1.07	-0.0899	0.721	-1.74	-0.384	-1.52	0.377
group_2804	0.38	4.29e-05	0.0142	-1.03	0.426	0.325	0.00391	-0.217	-0.604	1.07	-0.0733	0.554	-1.67	-0.173	-1.41	0.117
group_11385	0.378	5e-06	0.0101	-1.44	0.593	0.471	0.0692	-0.27	0.724	1.19	-0.0521	-0.0375	-0.887	-0.532	-1.43	0.54
group_8286	0.378	0.516	0.0141	-1.09	0.457	0.347	-0.33	-0.669	0.691	0.405	0.145	1	-2.21	-0.782	-2.12	0.591
gdh	0.378	5e-06	0.0101	-1.44	0.593	0.471	0.0692	-0.27	0.724	1.19	-0.0521	-0.0375	-0.887	-0.532	-1.43	0.54
group_7404	0.378	0.000273	0.00338	0.664	0.23	-0.317	-0.524	-0.266	-0.194	0.864	-0.0234	0.609	-1.89	-0.723	-1.51	0.151
fabG_1	0.378	5e-06	0.0101	-1.44	0.593	0.471	0.0692	-0.27	0.724	1.19	-0.0521	-0.0375	-0.887	-0.532	-1.43	0.54
aptA	0.378	5e-06	0.0101	-1.44	0.593	0.471	0.0692	-0.27	0.724	1.19	-0.0521	-0.0375	-0.887	-0.532	-1.43	0.54
group_5539	0.378	5e-06	0.0101	-1.44	0.593	0.471	0.0692	-0.27	0.724	1.19	-0.0521	-0.0375	-0.887	-0.532	-1.43	0.54
aptB	0.378	5e-06	0.0101	-1.44	0.593	0.471	0.0692	-0.27	0.724	1.19	-0.0521	-0.0375	-0.887	-0.532	-1.43	0.54
group_5414	0.378	5e-06	0.0101	-1.44	0.593	0.471	0.0692	-0.27	0.724	1.19	-0.0521	-0.0375	-0.887	-0.532	-1.43	0.54
group_5353	0.378	0.516	0.0141	-1.09	0.457	0.347	-0.33	-0.669	0.691	0.405	0.145	1	-2.21	-0.782	-2.12	0.591
rbsC_1	0.378	5e-06	0.0101	-1.44	0.593	0.471	0.0692	-0.27	0.724	1.19	-0.0521	-0.0375	-0.887	-0.532	-1.43	0.54
rbsA_3~~~btuD_3~~~xylG_1~~~rbsA_4~~~xylG_2~~~rbsA_1	0.378	5e-06	0.0101	-1.44	0.593	0.471	0.0692	-0.27	0.724	1.19	-0.0521	-0.0375	-0.887	-0.532	-1.43	0.54
aplK~~~glpK_1	0.378	5e-06	0.0101	-1.44	0.593	0.471	0.0692	-0.27	0.724	1.19	-0.0521	-0.0375	-0.887	-0.532	-1.43	0.54
cbeA_3~~~cbeA_1~~~cbeA~~~cbeA_2~~~cbeA_5~~~cbeA_4	0.376	0.575	0.000799	0.816	0.249	-0.375	-0.631	-0.187	0.143	0.907	-0.116	1.16	-2.05	-0.768	-1.51	0.282
group_130	0.378	0.00212	0.234	-0.265	0.222	0.0294	-0.42	-0.374	-0.0019	1.1	-0.0908	0.757	-1.81	-0.451	-1.37	0.334
group_10607	0.373	0.000271	0.000191	0.779	0.211	-0.36	-0.577	-0.339	-0.086	0.845	-0.183	0.705	-1.77	-0.759	-1.76	0.303
xerD_3~~~xerC_3~~~xerC_2~~~xerC_4~~~xerD_2~~~xerC_7~~~xerC_6~~~xerC_5~~~xerC_1	0.373	0.777	0.807	0.0525	0.215	-0.0893	-0.528	-0.36	-0.0404	1.04	-0.0955	0.804	-1.9	-0.522	-1.43	0.286
group_8333	0.373	0.642	0.217	0.342	0.279	-0.197	-0.577	-0.412	-0.181	1.05	0.0351	0.721	-1.89	-0.67	-1.43	0.27
group_9844	0.371	0.712	0.744	-0.185	0.566	-0.00116	-0.577	-0.25	0.0988	1.09	-0.107	0.819	-1.82	-0.513	-1.43	0.296
group_129	0.373	0.224	0.54	-0.162	0.265	-0.00954	-0.462	-0.367	0.0427	1.03	-0.0875	0.811	-1.82	-0.555	-1.42	0.347
group_10178	0.371	0.0251	0.0178	0.561	0.239	-0.277	-0.686	-0.345	-0.2	0.971	-0.0476	0.634	-1.79	-0.613	-1.55	0.254
group_8650	0.371	0.0148	0.132	-0.448	0.298	0.0958	-0.306	-0.32	-0.253	1.08	-0.092	0.768	-1.85	-0.551	-1.41	0.257
group_7893	0.369	0.307	0.745	-0.0721	0.222	-0.043	-0.519	-0.383	-0.00416	1.06	-0.0885	0.82	-1.89	-0.525	-1.43	0.284
group_6924	0.371	0.0148	0.132	-0.448	0.298	0.0958	-0.306	-0.32	-0.253	1.08	-0.092	0.768	-1.85	-0.551	-1.41	0.257
hns_2~~~hns_1	0.369	0.0738	0.581	-0.152	0.274	-0.0139	-0.456	-0.341	-0.101	1.07	-0.0848	0.786	-1.88	-0.521	-1.43	0.307
group_8341	0.367	0.991	0.0162	0.586	0.247	-0.283	-0.636	-0.254	-0.0627	0.845	-0.0286	1.1	-2.12	-0.484	-1.51	0.23
cysB_2~~~cysB_1	0.367	0.131	7.89e-05	-1.93	0.522	0.62	-1.91	-0.749	-0.375	0.811	-0.0771	-0.0448	-1.97	-0.535	-1.37	0.468
umuC_2~~~umuC_3~~~umuC_4	0.369	0.932	0.204	0.264	0.208	-0.167	-0.542	-0.369	0.00144	1.09	-0.0937	0.828	-1.84	-0.594	-1.52	0.262
era_3~~~era_1~~~era_2~~~mnmE_2	0.365	0.228	0.429	0.168	0.213	-0.131	-0.528	-0.35	-0.0631	1.05	-0.0902	0.767	-1.82	-0.558	-1.43	0.302
group_8714	0.367	0.0381	0.258	-0.309	0.273	0.0433	-0.393	-0.326	-0.177	1.08	-0.0783	0.777	-1.87	-0.538	-1.43	0.301
group_8601	0.367	2.11e-09	5.55e-09	1.2	0.211	-0.506	-0.548	-0.406	0.142	1.1	-0.126	0.685	-1.76	-0.605	-1.96	0.134
traM~~~traM_2~~~traM_3~~~traM_1	0.365	0.0769	0.0725	0.379	0.212	-0.208	-0.592	-0.322	-0.093	1.01	-0.103	0.748	-1.79	-0.59	-1.47	0.297
group_3919	0.367	0.46	0.281	-0.289	0.269	0.0372	-0.476	-0.5	0.0858	1.15	-0.0927	0.875	-1.84	-0.603	-1.35	0.339
group_10381	0.365	1.57e-06	0.0573	-0.594	0.314	0.146	-0.292	-0.356	0.142	1.08	-0.0663	0.452	-1.49	-0.539	-1.38	0.304
group_8807	0.363	0.0874	0.825	0.0538	0.244	-0.0892	-0.517	-0.354	-0.0352	1.04	-0.0813	0.833	-1.92	-0.516	-1.45	0.285
yhcG~~~yhcG_2~~~yhcG_1	0.363	0.0626	0.0138	-0.929	0.382	0.271	-1.19	-0.488	-0.237	1.02	-0.111	1	-1.87	-0.775	-1.42	0.0137
group_11003	0.361	0.909	0.0518	-0.46	0.237	0.0967	-0.594	-0.437	0.144	1.25	-0.0338	0.877	-1.98	-0.545	-1.34	0.127
group_10161	0.363	0.72	0.031	0.503	0.236	-0.251	-0.659	-0.379	0.0586	1.05	-0.0954	0.953	-1.67	-0.589	-1.29	0.0797
yeeW_1	0.363	0.463	0.118	0.378	0.243	-0.207	-0.604	-0.357	-0.192	0.958	-0.0486	0.823	-2.02	-0.457	-1.48	0.329
group_8789	0.363	0.00279	0.0215	0.588	0.257	-0.283	-0.281	-0.271	0.0799	1.1	-0.0583	0.705	-1.86	-0.791	-1.48	0.176
group_5833	0.363	0.0252	0.000464	1.26	0.373	-0.525	-1.02	-0.45	-0.723	0.912	-0.092	0.469	-2.04	-0.109	-1.41	0.555
yjjJ~~~yjjJ_2	0.363	0.837	0.318	-0.244	0.245	0.0191	-0.446	-0.345	0.0563	1.04	-0.157	0.891	-1.94	-0.537	-1.46	0.253
group_11589	0.359	0.981	0.799	-0.0526	0.206	-0.0509	-0.511	-0.364	-0.0241	1.06	-0.0958	0.816	-1.89	-0.499	-1.43	0.292
group_11187	0.361	0.000224	0.00202	-0.746	0.244	0.195	-0.317	-0.43	0.249	1.23	-0.129	0.716	-1.66	-0.451	-1.6	0.488
group_11143	0.361	0.0705	0.889	-0.0315	0.226	-0.0585	-0.507	-0.363	-0.0304	1.05	-0.0938	0.799	-1.91	-0.502	-1.44	0.3
group_9703	0.361	0.229	4.02e-05	1.11	0.282	-0.464	-0.825	-0.226	0.181	0.903	-0.0861	1.1	-2.12	-1.05	-1.49	-0.26
group_9312	0.361	0.000461	0.0012	-0.965	0.303	0.276	-0.103	-0.223	-0.522	1.08	-0.0376	0.732	-1.82	-0.615	-1.48	0.287
group_7446	0.361	0.497	0.000302	-0.977	0.278	0.285	-0.418	-0.91	0.177	1.17	-0.0525	1.1	-1.84	-0.96	-1.1	0.568
group_11657	0.359	0.179	0.845	0.125	0.641	-0.115	-0.576	-0.38	0.0381	1.05	-0.0962	0.84	-1.93	-0.432	-1.43	0.308
group_10895	0.357	0.618	0.408	-0.186	0.224	-0.00359	-0.492	-0.385	0.0417	1.08	-0.0941	0.817	-1.91	-0.539	-1.41	0.283
group_9801	0.359	0.437	0.997	-0.000934	0.217	-0.0694	-0.517	-0.364	-0.0276	1.05	-0.094	0.806	-1.9	-0.512	-1.43	0.294
group_9136	0.357	0.00203	0.00348	0.62	0.214	-0.29	-0.551	-0.38	-0.0632	0.862	-0.17	0.691	-1.73	-0.711	-1.71	0.319
group_2746	0.359	0.981	0.0448	-0.622	0.313	0.154	-0.257	-0.312	0.159	1.11	-0.096	1.04	-1.91	-0.847	-1.45	0.332
group_11253	0.355	0.245	0.527	-0.138	0.218	-0.0209	-0.513	-0.36	0.0155	1.09	-0.0961	0.779	-1.94	-0.506	-1.42	0.288
group_8765	0.357	0.657	0.0412	0.53	0.262	-0.256	-0.61	-0.357	0.113	0.959	-0.135	1.04	-1.94	-0.349	-1.36	0.106
group_8016	0.355	0.36	0.3	0.267	0.258	-0.164	-0.598	-0.359	-0.137	1.07	-0.111	0.742	-1.93	-0.448	-1.46	0.356
group_11663	0.351	0.678	0.554	0.17	0.288	-0.129	-0.476	-0.341	-0.0128	0.963	-0.125	0.911	-1.9	-0.502	-1.41	0.267
group_10823	0.353	0.101	0.00395	-0.681	0.239	0.172	-0.54	-0.473	0.276	1.1	-0.0972	0.896	-1.86	-0.574	-1.35	0.407
group_10635	0.353	0.613	0.74	-0.0754	0.227	-0.0433	-0.496	-0.37	-0.00307	1.07	-0.0952	0.81	-1.88	-0.509	-1.45	0.304
group_10125	0.351	0.427	0.435	0.209	0.269	-0.143	-0.571	-0.353	-0.117	1	-0.0859	0.865	-1.96	-0.479	-1.45	0.242
group_9550	0.353	0.66	0.629	0.115	0.237	-0.11	-0.534	-0.345	-0.068	1.05	-0.0869	0.805	-1.93	-0.478	-1.48	0.26
group_9329	0.351	0.0209	0.235	-0.281	0.237	0.0279	-0.467	-0.391	0.0734	1.1	-0.133	0.729	-1.95	-0.507	-1.41	0.306
group_8537	0.353	1.65e-07	0.00155	-0.903	0.288	0.246	-0.24	-0.376	0.237	1.17	-0.127	0.329	-1.38	-0.467	-1.51	0.485
group_4014	0.351	0.0209	0.235	-0.281	0.237	0.0279	-0.467	-0.391	0.0734	1.1	-0.133	0.729	-1.95	-0.507	-1.41	0.306
group_852	0.353	1.99e-08	1.11e-06	-1.67	0.36	0.519	0.228	-0.128	-0.843	1.09	-0.0599	0.451	-1.57	0.0851	-1.41	0.137
group_223	0.353	0.207	0.269	0.252	0.229	-0.158	-0.585	-0.362	0.0206	1.1	-0.0999	0.881	-1.91	-0.555	-1.46	0.248
group_137	0.351	0.821	0.0745	0.433	0.245	-0.221	-0.56	-0.4	0.105	1.12	-0.121	0.9	-2.05	-0.623	-1.57	0.0649
rrrD_2~~~rrrD_3~~~rrrD~~~rrrD_1	0.351	0.0817	0.911	-0.0275	0.246	-0.0601	-0.509	-0.365	-0.0189	1.06	-0.0953	0.798	-1.88	-0.515	-1.44	0.3
dnaC_2~~~dnaC~~~dnaC_1	0.349	0.0423	0.00194	-0.754	0.247	0.192	-0.588	-0.589	0.305	1.07	-0.194	0.847	-1.61	-0.537	-1.62	0.37
group_10029	0.349	5.19e-08	0.000576	-0.944	0.278	0.256	-0.193	-0.321	0.204	1.13	-0.139	0.345	-1.37	-0.531	-1.42	0.556
papA~~~papA_2~~~papA_1	0.347	2.24e-11	4.12e-10	-1.79	0.303	0.54	0.0904	-0.399	0.645	1.33	-0.084	0.176	-1.03	-0.703	-1.59	0.732
group_9317	0.345	0.00199	0.0498	0.461	0.236	-0.227	-0.618	-0.348	0.00375	0.91	-0.103	0.596	-1.72	-0.57	-1.54	0.317
yedS~~~yedS_2~~~yedS_1	0.347	0.321	0.0235	-0.565	0.251	0.127	-0.608	-0.288	0.249	1.04	-0.0965	0.873	-2.23	-0.445	-1.49	0.346
group_10415	0.343	0.00886	0.0119	0.528	0.211	-0.25	-0.551	-0.343	-0.0097	0.949	-0.137	0.737	-1.7	-0.659	-1.64	0.357
group_8592	0.345	0.888	0.0154	0.619	0.261	-0.282	-0.629	-0.366	0.165	1.18	-0.156	0.95	-2.13	-0.702	-1.66	-0.0227
group_7498	0.345	1.39e-10	3.13e-06	-1.37	0.304	0.394	-0.0628	-0.342	0.353	1.18	-0.137	0.103	-1.1	-0.328	-1.61	0.607
group_6535	0.345	0.418	0.653	-0.107	0.237	-0.0328	-0.517	-0.373	0.0165	1.09	-0.0799	0.824	-1.9	-0.531	-1.41	0.279
group_11117	0.341	0.271	0.056	-0.435	0.228	0.0788	-0.478	-0.354	0.13	1.14	-0.0836	0.896	-1.82	-0.529	-1.5	0.17
group_11027	0.343	0.887	0.00144	0.88	0.285	-0.37	-0.762	-0.272	0.119	0.956	-0.103	1.06	-2.09	-0.983	-1.44	-0.0978
opgE_4~~~opgE_1~~~opgE_2~~~opgE_3~~~opgE_5	0.343	0.887	0.0596	0.514	0.275	-0.243	-0.578	-0.236	0.129	0.909	-0.107	1.06	-1.8	-0.435	-1.58	0.206
group_10211	0.341	8.85e-07	0.000677	-1.15	0.342	0.319	-0.201	-0.0994	-0.546	1.2	0.0961	0.463	-1.66	0.0417	-1.37	-0.042
pemK_1~~~pemK	0.341	0.00484	0.0701	-0.425	0.235	0.0729	-0.444	-0.404	0.119	1.15	-0.15	0.706	-1.85	-0.506	-1.42	0.301
cbtA~~~cbtA_3~~~cbtA_2~~~cbtA_1~~~cbtA_5	0.343	0.00499	0.001	0.789	0.245	-0.339	-0.63	-0.229	-0.322	1.14	-0.113	0.645	-1.97	-0.686	-1.52	0.141
lolD_3	0.341	0.363	0.479	0.154	0.217	-0.122	-0.561	-0.354	-0.0281	1.03	-0.0908	0.837	-1.9	-0.533	-1.46	0.272
psiB_1~~~psiB	0.343	0.0253	0.0233	0.476	0.211	-0.233	-0.549	-0.408	-0.0344	0.967	-0.162	0.726	-1.89	-0.653	-1.55	0.307
cbeA~~~cbeA_3~~~cbeA_2~~~cbeA_1~~~cbeA_6	0.343	0.0635	0.0164	0.603	0.254	-0.276	-0.616	-0.263	-0.293	0.881	-0.0865	0.838	-2.09	-0.429	-1.54	0.145
group_3493	0.341	0.363	0.479	0.154	0.217	-0.122	-0.561	-0.354	-0.0281	1.03	-0.0908	0.837	-1.9	-0.533	-1.46	0.272
resA_1	0.341	0.363	0.479	0.154	0.217	-0.122	-0.561	-0.354	-0.0281	1.03	-0.0908	0.837	-1.9	-0.533	-1.46	0.272
group_338	0.343	3.46e-05	0.0308	0.489	0.227	-0.235	-0.45	-0.514	0.0297	0.961	-0.0533	0.665	-1.67	-0.365	-1.46	0.312
group_319	0.343	0.0635	0.603	0.133	0.256	-0.115	-0.47	-0.375	-0.0202	1.01	-0.081	0.771	-1.88	-0.579	-1.48	0.271
group_241	0.343	0.476	0.0668	0.484	0.267	-0.236	-0.653	-0.335	-0.251	0.934	-0.0805	0.853	-2.04	-0.447	-1.46	0.194
group_10704	0.339	0.479	0.00135	0.8	0.256	-0.341	-0.627	-0.506	0.176	1.2	-0.0205	0.999	-1.98	-0.806	-1.44	-0.0829
group_10324	0.339	6.94e-10	1.35e-05	-1.3	0.307	0.362	-0.0963	-0.346	0.345	1.17	-0.135	0.123	-1.13	-0.389	-1.6	0.568
group_9542	0.341	0.966	0.00264	0.821	0.281	-0.348	-0.742	-0.277	0.107	0.96	-0.102	1.04	-2.08	-0.94	-1.44	-0.0672
cbeA_5~~~cbeA_3~~~cbeA_1~~~cbeA_4~~~cbeA	0.341	0.538	0.000406	0.997	0.291	-0.405	-0.809	-0.501	0.328	1.12	0.000787	1.19	-2.09	-0.188	-1.53	0.434
group_7665	0.341	0.0399	0.701	0.103	0.268	-0.105	-0.538	-0.348	-0.015	1.05	-0.0837	0.863	-1.93	-0.503	-1.34	0.323
group_6106	0.339	0.413	0.446	0.165	0.217	-0.126	-0.564	-0.354	-0.0285	1.03	-0.0905	0.838	-1.9	-0.534	-1.46	0.271
group_3715	0.339	0.113	0.618	0.127	0.255	-0.113	-0.528	-0.374	0.0114	1.07	-0.11	0.836	-1.93	-0.56	-1.47	0.232
group_10846	0.339	0.000229	0.00585	-0.688	0.251	0.159	-0.311	-0.379	0.229	1.15	-0.108	0.681	-1.76	-0.535	-1.46	0.465
group_10387	0.339	7.63e-05	3.85e-05	0.958	0.237	-0.392	-0.719	-0.423	0.00429	1.2	-0.168	0.459	-1.87	-0.72	-1.69	-0.0741
era_1~~~era_2~~~era_3	0.339	0.662	0.884	-0.0368	0.253	-0.0573	-0.507	-0.367	-0.0112	1.06	-0.0931	0.807	-1.89	-0.516	-1.44	0.297
group_8471	0.339	7.24e-09	0.000169	-1.1	0.298	0.297	-0.191	-0.33	0.285	1.12	-0.203	0.218	-1.21	-0.434	-1.57	0.515
group_6137	0.339	7.24e-09	0.000158	-1.12	0.302	0.303	-0.176	-0.333	0.297	1.13	-0.191	0.21	-1.19	-0.433	-1.56	0.518
group_10204	0.337	0.422	0.786	0.065	0.24	-0.0917	-0.532	-0.362	-0.0522	1.04	-0.0964	0.793	-1.89	-0.498	-1.43	0.291
group_9302	0.337	3.69e-06	0.00722	0.661	0.248	-0.29	-0.457	-0.353	0.0734	0.936	-0.222	0.578	-1.91	-0.19	-1.64	0.428
group_8730	0.337	0.236	0.0238	0.622	0.28	-0.279	-0.673	-0.344	-0.342	0.927	-0.109	0.871	-1.89	-0.402	-1.48	0.19
ltrA~~~ltrA_1	0.335	0.226	0.559	0.126	0.216	-0.112	-0.542	-0.364	-0.0293	1.03	-0.0902	0.838	-1.92	-0.534	-1.47	0.279
espC_1~~~espC~~~espC_2	0.337	3.03e-05	2.11e-05	-2.07	0.576	0.578	-0.0574	-0.493	1.4	0.496	0.303	0.651	-0.472	-0.438	-0.839	0.482
nqrC_2~~~nqrC_1~~~nqrC	0.335	0.226	0.721	0.0776	0.218	-0.0956	-0.539	-0.359	-0.0264	1.04	-0.0922	0.821	-1.9	-0.522	-1.44	0.283
group_4400	0.335	0.226	0.721	0.0776	0.218	-0.0956	-0.539	-0.359	-0.0264	1.04	-0.0922	0.821	-1.9	-0.522	-1.44	0.283
tpd	0.335	0.226	0.721	0.0776	0.218	-0.0956	-0.539	-0.359	-0.0264	1.04	-0.0922	0.821	-1.9	-0.522	-1.44	0.283
group_4357	0.335	0.226	0.721	0.0776	0.218	-0.0956	-0.539	-0.359	-0.0264	1.04	-0.0922	0.821	-1.9	-0.522	-1.44	0.283
macB_1	0.335	0.226	0.721	0.0776	0.218	-0.0956	-0.539	-0.359	-0.0264	1.04	-0.0922	0.821	-1.9	-0.522	-1.44	0.283
group_9020	0.333	0.000493	0.0431	0.496	0.246	-0.232	-0.589	-0.276	0.0838	0.899	-0.122	0.585	-1.81	-0.554	-1.54	0.289
group_7884	0.333	0.237	0.322	0.213	0.215	-0.14	-0.555	-0.352	-0.0697	1.02	-0.0728	0.77	-1.82	-0.539	-1.48	0.292
agp_3~~~agp_4~~~agp_2	0.333	0.586	0.332	0.21	0.217	-0.14	-0.576	-0.351	-0.0286	1.03	-0.0896	0.843	-1.89	-0.541	-1.46	0.265
group_6428	0.335	1.97e-09	3.32e-05	-1.25	0.31	0.343	-0.117	-0.347	0.339	1.17	-0.134	0.137	-1.14	-0.426	-1.59	0.544
group_6427	0.335	1.97e-09	3.32e-05	-1.25	0.31	0.343	-0.117	-0.347	0.339	1.17	-0.134	0.137	-1.14	-0.426	-1.59	0.544
group_6138	0.335	1.97e-09	3.71e-05	-1.23	0.306	0.335	-0.136	-0.344	0.324	1.15	-0.148	0.148	-1.17	-0.427	-1.6	0.54
hemR_3~~~hemR_2~~~hemR_4	0.335	0.00607	0.411	-0.185	0.225	-0.00845	-0.456	-0.374	-0.0169	1.08	-0.0941	0.767	-1.84	-0.478	-1.39	0.315
imm_4~~~imm_2~~~imm_3	0.335	0.656	0.121	-0.462	0.3	0.0848	-0.349	-0.329	0.152	1.09	-0.0915	0.945	-1.89	-0.696	-1.45	0.124
group_11628	0.333	0.872	0.366	0.234	0.259	-0.147	-0.569	-0.34	-0.133	1.06	-0.104	0.819	-2.01	-0.478	-1.49	0.231
group_9905	0.333	1e-09	1.4e-05	-1.3	0.309	0.356	-0.105	-0.349	0.359	1.17	-0.136	0.124	-1.12	-0.424	-1.6	0.55
vgrG1_1~~~vgrG1_4~~~vgrG1_2~~~vgrG1~~~vgrG1_3	0.333	0.00062	1.27e-05	-1.4	0.336	0.393	-0.208	-0.844	-0.637	1.81	-0.225	0.416	-1.69	-0.822	-0.628	0.67
group_5767	0.333	1e-09	1.4e-05	-1.3	0.309	0.356	-0.105	-0.349	0.359	1.17	-0.136	0.124	-1.12	-0.424	-1.6	0.55
group_3643	0.333	1e-09	1.4e-05	-1.3	0.309	0.356	-0.105	-0.349	0.359	1.17	-0.136	0.124	-1.12	-0.424	-1.6	0.55
group_133	0.333	0.425	0.0469	0.577	0.294	-0.262	-0.682	-0.341	-0.323	0.945	-0.0731	0.857	-2.07	-0.397	-1.44	0.137
group_11460	0.329	0.0574	0.66	-0.0951	0.216	-0.0387	-0.501	-0.367	-0.0339	1.07	-0.119	0.786	-1.86	-0.503	-1.4	0.304
group_2983	0.329	0.456	0.229	0.293	0.244	-0.165	-0.532	-0.385	-0.00569	1.07	0.0309	0.928	-2.04	-0.498	-1.39	0.186
ydaW~~~ydaW_2	0.331	0.0176	0.000322	-0.871	0.247	0.218	-0.618	-0.641	0.331	1.11	-0.16	0.859	-1.65	-0.533	-1.57	0.369
group_11629	0.329	0.682	0.149	0.403	0.281	-0.202	-0.624	-0.351	-0.229	0.978	-0.0653	0.84	-2.02	-0.437	-1.44	0.211
group_10811	0.329	0.0132	0.148	-0.419	0.29	0.0665	-0.342	-0.309	-0.224	1.06	-0.0824	0.762	-1.85	-0.531	-1.43	0.35
group_3313	0.329	0.427	0.0445	0.577	0.291	-0.26	-0.684	-0.329	-0.318	0.92	-0.0897	0.857	-2.07	-0.415	-1.46	0.17
group_7	0.329	0.427	0.0676	0.519	0.288	-0.24	-0.645	-0.349	-0.295	0.919	-0.114	0.852	-2.04	-0.42	-1.46	0.191
group_8732	0.327	0.0169	0.606	-0.127	0.246	-0.0281	-0.499	-0.36	-0.057	1.07	-0.0968	0.775	-1.87	-0.449	-1.46	0.318
group_7575	0.327	0.00136	0.0128	0.636	0.257	-0.279	-0.731	-0.453	0.0378	1	-0.0658	0.535	-1.8	-0.428	-1.44	-0.00253
group_10660	0.324	0.000227	0.0227	0.505	0.222	-0.233	-0.41	-0.209	-0.0185	1.04	-0.205	0.729	-1.85	-0.422	-1.73	0.277
group_10362	0.322	0.76	0.391	0.18	0.21	-0.128	-0.546	-0.346	-0.0341	1.05	-0.0994	0.791	-1.94	-0.55	-1.47	0.293
group_9204	0.324	0.832	0.0125	0.562	0.227	-0.254	-0.694	-0.382	0.016	0.992	-0.106	0.935	-2.07	-0.6	-1.53	0.296
nupX_1~~~nupX~~~nupX_2	0.322	0.00134	0.656	0.207	0.464	-0.136	-0.349	-0.327	0.000808	1.08	-0.0897	0.797	-1.82	-0.477	-1.44	0.255
group_8801	0.324	0.429	0.0471	0.571	0.292	-0.256	-0.68	-0.329	-0.314	0.922	-0.0897	0.859	-2.07	-0.408	-1.46	0.175
group_8237	0.324	0.985	0.0558	0.424	0.223	-0.208	-0.634	-0.372	-0.00528	1	-0.134	0.868	-2.01	-0.622	-1.53	0.239
group_7659	0.324	7.13e-08	5.16e-06	-1.63	0.368	0.458	0.161	-0.203	-0.804	1.09	-0.0626	0.405	-1.55	0.121	-1.53	0.442
group_7198	0.324	0.118	0.0103	1.28	0.516	-0.477	-0.954	-0.427	-0.853	0.911	-0.0927	0.516	-2.07	-0.108	-1.4	-0.0849
group_5972	0.324	0.118	0.0103	1.28	0.516	-0.477	-0.954	-0.427	-0.853	0.911	-0.0927	0.516	-2.07	-0.108	-1.4	-0.0849
group_5896	0.324	7.13e-08	5.16e-06	-1.63	0.368	0.458	0.161	-0.203	-0.804	1.09	-0.0626	0.405	-1.55	0.121	-1.53	0.442
fabH_2	0.324	0.118	0.0103	1.28	0.516	-0.477	-0.954	-0.427	-0.853	0.911	-0.0927	0.516	-2.07	-0.108	-1.4	-0.0849
oleD_1	0.324	0.118	0.0103	1.28	0.516	-0.477	-0.954	-0.427	-0.853	0.911	-0.0927	0.516	-2.07	-0.108	-1.4	-0.0849
group_2917	0.324	7.13e-08	5.16e-06	-1.63	0.368	0.458	0.161	-0.203	-0.804	1.09	-0.0626	0.405	-1.55	0.121	-1.53	0.442
group_1237	0.324	0.118	0.0103	1.28	0.516	-0.477	-0.954	-0.427	-0.853	0.911	-0.0927	0.516	-2.07	-0.108	-1.4	-0.0849
group_413	0.324	0.713	0.0138	0.664	0.276	-0.285	-0.691	-0.331	0.12	1.02	-0.108	1	-2.03	-0.823	-1.38	0.0435
group_308	0.324	0.118	0.0103	1.28	0.516	-0.477	-0.954	-0.427	-0.853	0.911	-0.0927	0.516	-2.07	-0.108	-1.4	-0.0849
group_290	0.324	0.118	0.0103	1.28	0.516	-0.477	-0.954	-0.427	-0.853	0.911	-0.0927	0.516	-2.07	-0.108	-1.4	-0.0849
group_11458	0.322	0.784	0.00142	0.941	0.306	-0.368	-0.821	-0.385	0.256	1.06	-0.0853	1.18	-1.96	-0.802	-1.07	-0.0444
nanK_2	0.322	0.618	0.0805	0.506	0.293	-0.233	-0.658	-0.343	-0.287	0.95	-0.078	0.856	-2.06	-0.428	-1.45	0.199
group_7845	0.322	0.00286	0.408	0.231	0.279	-0.145	-0.584	-0.385	-0.0207	1.06	-0.0901	0.942	-2.04	-0.498	-1.44	0.369
group_7136	0.322	0.618	0.0805	0.506	0.293	-0.233	-0.658	-0.343	-0.287	0.95	-0.078	0.856	-2.06	-0.428	-1.45	0.199
chpS	0.32	0.569	0.0106	-0.763	0.302	0.177	-0.81	-0.475	0.319	0.868	0.291	0.837	-2.08	-0.517	-1.77	0.296
nanA_2	0.322	0.618	0.0805	0.506	0.293	-0.233	-0.658	-0.343	-0.287	0.95	-0.078	0.856	-2.06	-0.428	-1.45	0.199
nanM_2~~~nanM_1	0.322	0.618	0.0805	0.506	0.293	-0.233	-0.658	-0.343	-0.287	0.95	-0.078	0.856	-2.06	-0.428	-1.45	0.199
nanT_2	0.322	0.618	0.0805	0.506	0.293	-0.233	-0.658	-0.343	-0.287	0.95	-0.078	0.856	-2.06	-0.428	-1.45	0.199
nanS_2	0.322	0.618	0.0805	0.506	0.293	-0.233	-0.658	-0.343	-0.287	0.95	-0.078	0.856	-2.06	-0.428	-1.45	0.199
chpB	0.32	0.569	0.0106	-0.763	0.302	0.177	-0.81	-0.475	0.319	0.868	0.291	0.837	-2.08	-0.517	-1.77	0.296
axeA1	0.322	0.618	0.0805	0.506	0.293	-0.233	-0.658	-0.343	-0.287	0.95	-0.078	0.856	-2.06	-0.428	-1.45	0.199
nanC_2~~~nanC_1	0.322	0.618	0.0805	0.506	0.293	-0.233	-0.658	-0.343	-0.287	0.95	-0.078	0.856	-2.06	-0.428	-1.45	0.199
nanR_3	0.322	0.618	0.0805	0.506	0.293	-0.233	-0.658	-0.343	-0.287	0.95	-0.078	0.856	-2.06	-0.428	-1.45	0.199
noc~~~noc_2~~~noc_1	0.318	0.0407	0.0456	0.423	0.212	-0.204	-0.469	-0.37	-0.09	1.05	-0.132	0.767	-2.04	-0.595	-1.45	0.348
group_8723	0.32	0.000948	0.0617	0.415	0.223	-0.203	-0.435	-0.228	-0.0201	1.04	-0.185	0.742	-1.85	-0.437	-1.68	0.28
group_7061	0.32	0.00694	0.0923	-0.406	0.242	0.0593	-0.489	-0.488	-0.0596	1.17	-0.085	0.628	-1.93	-0.502	-1.43	0.346
group_3675	0.32	0.431	0.0399	0.604	0.298	-0.264	-0.692	-0.321	-0.338	0.918	-0.0839	0.859	-2.08	-0.415	-1.46	0.172
algC_2~~~algC~~~algC_1~~~glmM_1	0.32	0.00381	0.0992	-0.488	0.298	0.0865	-0.458	-0.329	-0.181	0.877	-0.0649	0.588	-1.88	-0.684	-1.41	0.516
group_10645	0.316	0.334	0.439	0.193	0.251	-0.13	-0.542	-0.36	-0.00229	1	-0.0936	0.895	-1.98	-0.489	-1.4	0.227
group_9923	0.318	0.21	0.395	0.199	0.235	-0.133	-0.564	-0.363	-0.00753	1.02	-0.0936	0.871	-1.93	-0.556	-1.4	0.242
group_9306	0.318	5.99e-12	1.31e-08	-1.66	0.307	0.441	-0.0317	-0.36	0.511	1.21	-0.148	0.0725	-1.01	-0.406	-1.66	0.586
group_8539	0.318	5.99e-12	1.31e-08	-1.66	0.307	0.441	-0.0317	-0.36	0.511	1.21	-0.148	0.0725	-1.01	-0.406	-1.66	0.586
group_7766	0.318	0.00271	0.000436	-0.966	0.281	0.236	-0.322	-0.322	0.476	1.07	-0.0714	0.975	-1.86	-0.381	-1.32	0.0809
group_5582	0.318	0.00132	0.0749	0.396	0.223	-0.196	-0.442	-0.231	-0.0205	1.04	-0.177	0.745	-1.86	-0.44	-1.66	0.28
group_1011	0.318	0.00255	0.11	0.354	0.222	-0.183	-0.449	-0.253	-0.021	1.05	-0.158	0.747	-1.86	-0.452	-1.68	0.279
group_11748	0.316	0.00362	0.452	-0.206	0.274	-0.00513	-0.482	-0.356	-0.0582	1.06	-0.104	0.732	-1.93	-0.402	-1.51	0.379
group_11452	0.314	0.0647	0.696	-0.0862	0.221	-0.0428	-0.498	-0.371	-0.0292	1.07	-0.0994	0.788	-1.87	-0.501	-1.41	0.311
group_8788	0.314	0.145	0.908	0.0255	0.221	-0.0777	-0.523	-0.362	-0.0277	1.05	-0.0929	0.811	-1.9	-0.514	-1.44	0.29
group_5259	0.314	0.00864	0.0309	-0.844	0.397	0.194	-0.729	-0.861	-0.213	1.01	0.0879	0.299	-1.46	-0.474	-1.51	0.428
group_374	0.316	2.99e-06	7.44e-06	1.07	0.245	-0.402	-0.785	-0.276	0.0328	0.89	-0.0965	0.426	-1.81	-0.75	-1.55	0.0562
group_9045	0.312	0.696	0.372	-0.208	0.233	-0.00438	-0.522	-0.381	0.0527	1.05	-0.0685	0.831	-1.87	-0.511	-1.47	0.225
group_8999	0.314	0.494	0.086	0.905	0.537	-0.352	-0.519	-0.599	-0.713	0.835	-0.337	0.754	-2.04	-0.508	-1.35	0.266
group_6280	0.314	1.16e-05	0.00269	0.878	0.298	-0.342	0.0238	-0.257	0.0922	1.07	-0.0304	0.706	-2.09	-0.397	-1.69	0.458
rusA_1~~~rusA_2~~~rusA~~~rusA_4~~~rusA_7~~~rusA_3	0.312	0.0319	0.81	-0.0577	0.241	-0.0517	-0.508	-0.362	-0.0363	1.05	-0.092	0.781	-1.9	-0.513	-1.43	0.313
ompX_2~~~ompX_1~~~ompX_3~~~ompX_4~~~ail	0.31	0.096	0.0585	-0.413	0.219	0.0577	-0.547	-0.36	0.0659	1.13	-0.00861	0.772	-1.91	-0.518	-1.55	0.306
esiB_1	0.312	0.242	0.783	-0.128	0.465	-0.0296	-0.475	-0.361	-0.0827	1.06	-0.0978	0.761	-1.86	-0.581	-1.43	0.375
group_6047	0.312	0.697	0.111	-1.8	1.22	0.494	-0.378	-1.18	1.31	2.04	-0.29	0.871	-2.45	-0.524	-0.359	0.352
group_5481	0.312	0.559	0.127	0.82	0.545	-0.324	-0.523	-0.58	-0.648	0.843	-0.318	0.758	-2.04	-0.508	-1.37	0.269
group_5162	0.312	0.697	0.326	-0.328	0.336	0.0337	-0.448	-0.455	-0.149	1.19	-0.131	0.935	-2	-0.397	-1.26	0.167
group_1943	0.312	0.329	0.154	-0.416	0.293	0.0601	-0.471	-0.424	0.109	1.15	-0.136	0.907	-1.92	-0.249	-1.39	0.405
group_10249	0.31	7.99e-09	1.83e-06	-1.1	0.235	0.257	-0.289	-0.449	0.158	1.2	-0.0593	0.566	-1.93	-0.406	-1.53	0.455
group_7619	0.31	0.281	0.942	-0.0347	0.479	-0.059	-0.506	-0.363	-0.0424	1.05	-0.0948	0.794	-1.89	-0.531	-1.43	0.315
group_6537	0.31	0.142	0.0913	-0.456	0.271	0.0711	-0.448	-0.369	0.213	1.1	-0.0873	0.817	-1.89	-0.569	-1.4	0.336
resA_2	0.308	0.324	0.488	0.156	0.224	-0.118	-0.558	-0.352	-0.0239	1.03	-0.0888	0.843	-1.9	-0.53	-1.46	0.267
group_823	0.31	0.00842	0.39	0.269	0.313	-0.153	-0.5	-0.449	0.0663	1.02	-0.198	0.692	-1.68	-0.583	-1.27	0.263
intS_3~~~intA_1~~~intS_2~~~intS_1~~~intA_2	0.308	0.00339	0.00046	1.13	0.33	-0.426	-0.963	-0.52	0.475	1.02	-0.0635	0.411	-1.68	-0.426	-1.42	0.227
group_5261	0.308	0.839	0.542	-0.139	0.229	-0.027	-0.52	-0.362	0.0214	1.09	-0.0817	0.805	-1.96	-0.502	-1.44	0.275
group_3494	0.308	0.331	0.183	0.284	0.214	-0.157	-0.527	-0.353	-0.016	1.1	-0.102	0.768	-1.98	-0.59	-1.46	0.281
group_10709	0.306	0.776	0.606	0.111	0.216	-0.104	-0.538	-0.363	-0.033	1.03	-0.0969	0.789	-1.91	-0.534	-1.46	0.29
group_9492	0.306	0.199	0.486	-0.182	0.262	-0.0138	-0.465	-0.355	0.0258	1.07	-0.0914	0.849	-1.89	-0.428	-1.42	0.256
group_6808	0.306	0.206	0.11	0.343	0.215	-0.174	-0.525	-0.353	-0.0123	1.11	-0.0937	0.758	-2	-0.607	-1.46	0.28
group_6769	0.306	0.499	0.000641	0.929	0.283	-0.352	-0.751	-0.258	0.179	0.95	-0.095	1.09	-2.21	-0.831	-1.43	-0.117
group_3912	0.306	0.00834	0.182	0.312	0.234	-0.165	-0.509	-0.398	0.0189	1.01	-0.0816	0.692	-1.83	-0.586	-1.46	0.203
cadB_1~~~cadB_2~~~cadB_3~~~cadB_4~~~cadB	0.304	0.165	0.123	-0.572	0.372	0.105	-0.424	-0.44	0.323	0.807	0.0307	0.897	-1.52	-0.607	-1.23	0.407
group_10521	0.302	0.611	0.986	0.00422	0.241	-0.071	-0.518	-0.364	-0.0291	1.05	-0.0936	0.805	-1.9	-0.512	-1.43	0.293
dctM_2~~~dctM~~~dctM_1~~~siaT	0.304	0.319	0.00185	-0.946	0.309	0.222	-0.73	-0.841	0.44	1.1	0.15	0.842	-2.12	-0.52	-1.32	0.295
group_5924	0.304	0.319	0.00185	-0.946	0.309	0.222	-0.73	-0.841	0.44	1.1	0.15	0.842	-2.12	-0.52	-1.32	0.295
group_3438	0.304	0.44	0.271	0.262	0.239	-0.149	-0.546	-0.368	-0.0844	1.05	-0.0873	0.743	-1.85	-0.632	-1.47	0.318
group_2689	0.304	0.319	0.00185	-0.946	0.309	0.222	-0.73	-0.841	0.44	1.1	0.15	0.842	-2.12	-0.52	-1.32	0.295
group_9002	0.3	0.229	0.343	-0.242	0.255	0.003	-0.46	-0.349	0.0472	1.07	-0.091	0.862	-1.92	-0.407	-1.42	0.292
cbtA_2~~~cbtA_4~~~cbtA_1~~~cbtA_3~~~cbtA	0.3	0.00976	0.735	-0.0859	0.254	-0.0441	-0.51	-0.351	-0.0369	1.05	-0.109	0.762	-1.87	-0.52	-1.45	0.3
group_7009	0.3	0.00976	0.159	-0.519	0.371	0.0855	-0.663	-0.557	-0.132	0.976	-0.0295	0.479	-1.74	-0.518	-1.25	0.369
lsrD	0.302	0.206	0.392	-0.379	0.447	0.0456	-0.684	-0.45	-0.117	1.09	0.15	0.904	-1.87	-0.287	-1.51	0.365
rbsC_4~~~rbsC_1	0.302	0.206	0.392	-0.379	0.447	0.0456	-0.684	-0.45	-0.117	1.09	0.15	0.904	-1.87	-0.287	-1.51	0.365
group_197	0.302	0.272	0.111	-0.437	0.275	0.0622	-0.461	-0.419	0.118	1.2	-0.137	0.898	-1.88	-0.284	-1.41	0.397
group_11772	0.3	0.11	0.0229	-0.666	0.295	0.13	-0.44	-0.483	0.199	1.19	-0.207	0.958	-1.92	-0.121	-1.37	0.466
lsrB	0.3	0.244	0.297	-0.472	0.459	0.0733	-0.727	-0.472	-0.138	1.1	0.21	0.926	-1.86	-0.228	-1.53	0.379
gadB_1~~~gadB~~~gadA	0.3	1.86e-17	1.19e-16	-2.04	0.267	0.492	-0.22	-0.287	-0.585	1.17	-0.0104	0.656	-1.99	-0.309	-1.09	0.00469
group_11230	0.3	0.859	0.598	0.147	0.279	-0.114	-0.54	-0.392	-0.0914	1.03	-0.114	0.773	-1.9	-0.567	-1.43	0.261
group_10738	0.3	0.000356	1.02e-05	-1.74	0.432	0.444	0.0286	-0.139	-0.728	1.09	-0.051	0.281	-1.42	-1.39	-1.76	1.14
group_10611	0.3	1.56e-05	2.57e-05	0.943	0.227	-0.352	-0.69	-0.341	-0.00582	1.21	-0.147	0.688	-1.88	-0.202	-1.67	0.31
rrrD_4~~~rrrD_3~~~rrrD_1~~~rrrD_2~~~rrrD	0.3	2.42e-06	0.000423	0.934	0.271	-0.345	-0.0553	-0.157	0.0861	1.12	0.0589	0.697	-2.11	-0.416	-1.81	0.388
group_9547	0.298	0.00816	0.0365	0.466	0.224	-0.207	-0.493	-0.391	-0.147	0.922	-0.131	0.742	-1.79	-0.577	-1.5	0.366
ssb_3~~~ssb_2~~~ssb_4	0.3	0.229	0.496	0.16	0.235	-0.118	-0.538	-0.368	-0.0587	1.04	-0.0902	0.865	-1.9	-0.511	-1.43	0.284
group_8048	0.3	0.0726	0.427	-0.374	0.475	0.0417	-0.459	-0.412	0.233	0.899	-0.0126	0.82	-1.62	-0.516	-1.28	0.276
gntR_2	0.3	6.26e-06	4.35e-05	1.11	0.281	-0.403	-0.769	-0.582	0.242	1.02	0.0459	0.342	-1.71	-0.455	-1.43	-0.274
group_5057	0.3	0.244	0.297	-0.472	0.459	0.0733	-0.727	-0.472	-0.138	1.1	0.21	0.926	-1.86	-0.228	-1.53	0.379
group_3057	0.3	0.000356	1.02e-05	-1.74	0.432	0.444	0.0286	-0.139	-0.728	1.09	-0.051	0.281	-1.42	-1.39	-1.76	1.14
fruK_1	0.3	0.244	0.297	-0.472	0.459	0.0733	-0.727	-0.472	-0.138	1.1	0.21	0.926	-1.86	-0.228	-1.53	0.379
group_2442	0.3	0.541	0.609	-0.117	0.228	-0.035	-0.489	-0.376	-0.00697	1.08	-0.103	0.824	-1.89	-0.488	-1.42	0.314
group_497	0.298	0.00236	0.0132	0.535	0.217	-0.229	-0.431	-0.392	-0.0798	0.911	-0.0968	0.77	-1.75	-0.598	-1.64	0.376
group_10155	0.298	0.638	0.515	0.15	0.23	-0.114	-0.532	-0.341	-0.0756	1.05	-0.093	0.806	-1.93	-0.489	-1.45	0.28
group_10140	0.298	0.00236	0.143	0.367	0.25	-0.179	-0.357	-0.283	0.0292	1.07	-0.0543	0.75	-2.04	-0.494	-1.51	0.313
group_9704	0.298	0.000591	9.85e-05	0.912	0.239	-0.339	-0.637	-0.414	0.0717	1.33	-0.111	0.574	-2.15	-0.729	-1.53	-0.0276
group_9193	0.296	0.0093	0.32	-0.235	0.237	-0.000773	-0.486	-0.39	0.0242	1.08	-0.0864	0.729	-1.82	-0.508	-1.41	0.307
group_9085	0.298	0.000127	1.04e-10	1.66	0.279	-0.561	-1.01	-0.339	0.334	0.856	-0.0893	1.28	-1.92	-0.812	-1.59	0.32
group_8773	0.298	0.903	0.37	-0.232	0.258	-0.000532	-0.508	-0.413	0.0757	1.13	-0.105	0.83	-1.89	-0.523	-1.39	0.211
group_8764	0.298	0.287	0.259	0.257	0.228	-0.146	-0.55	-0.364	-0.0779	1.04	-0.0875	0.745	-1.89	-0.592	-1.5	0.275
insK	0.296	0.444	0.0229	0.53	0.235	-0.227	-0.438	-0.324	-0.023	1.11	-0.00665	0.975	-2.21	-0.537	-1.63	0.215
yeeD	0.298	0.287	0.0601	-0.622	0.336	0.115	-0.932	-0.293	-0.0787	1.01	-0.136	0.86	-2.28	-0.47	-1.66	0.0848
group_4898	0.298	0.605	0.611	0.122	0.241	-0.106	-0.504	-0.328	-0.0145	1.05	-0.102	0.854	-1.91	-0.51	-1.41	0.293
ulaC_2~~~ulaC_3	0.298	9.68e-06	6.31e-05	1.09	0.281	-0.396	-0.773	-0.57	0.237	1.03	0.0516	0.351	-1.71	-0.456	-1.44	-0.265
group_9482	0.296	0.673	0.322	0.31	0.315	-0.162	-0.61	-0.369	-0.194	1.02	-0.0962	0.838	-2	-0.475	-1.4	0.233
group_9120	0.294	0.000271	0.00193	0.736	0.24	-0.283	-0.577	-0.567	0.115	0.947	-0.139	0.564	-1.77	-0.633	-1.46	0.262
group_9113	0.294	0.0208	0.439	-0.179	0.231	-0.0178	-0.496	-0.377	0.00912	1.07	-0.0896	0.754	-1.84	-0.508	-1.42	0.3
group_8054	0.294	0.208	0.0706	0.667	0.378	-0.263	-0.549	-0.331	-0.478	0.899	0.0275	0.763	-2.02	-0.538	-1.41	0.263
group_8012	0.296	0.413	0.0223	0.674	0.303	-0.269	-0.697	-0.343	0.13	1.03	-0.12	1	-2.01	-0.85	-1.49	0.00113
group_3619	0.294	0.356	0.208	0.386	0.308	-0.182	-0.463	-0.312	0.0583	0.948	0.0122	1.02	-2.13	-0.556	-1.49	0.22
group_2057	0.294	0.208	0.122	-0.523	0.342	0.0831	-0.868	-0.304	-0.0716	1.02	-0.129	0.848	-2.21	-0.471	-1.62	0.11
group_1902	0.294	2.27e-05	0.00545	0.811	0.297	-0.305	-0.0366	-0.261	0.0712	1.06	0.00947	0.721	-2.06	-0.413	-1.7	0.405
group_1471	0.294	0.743	0.841	0.0499	0.248	-0.0844	-0.531	-0.365	-0.0447	1.05	-0.0948	0.798	-1.9	-0.519	-1.44	0.288
lexA_2	0.294	0.898	0.353	-0.238	0.256	0.000319	-0.509	-0.415	0.0751	1.13	-0.105	0.831	-1.89	-0.524	-1.39	0.21
group_397	0.292	0.00018	0.0181	0.555	0.236	-0.229	-0.418	-0.591	0.0285	0.973	-0.0434	0.676	-1.93	-0.419	-1.39	0.304
group_11446	0.29	0.258	0.923	-0.0215	0.222	-0.0635	-0.515	-0.365	-0.0251	1.06	-0.0978	0.801	-1.89	-0.51	-1.43	0.296
group_9839	0.29	0.0537	0.0724	-0.397	0.222	0.0439	-0.526	-0.457	-0.0657	1.04	-0.0107	0.789	-1.81	-0.543	-1.31	0.219
traV	0.29	0.000559	0.00258	0.661	0.22	-0.261	-0.441	-0.372	-0.112	0.827	-0.166	0.76	-1.77	-0.618	-1.75	0.366
yeeW_2~~~yeeW	0.292	0.00594	0.112	0.394	0.248	-0.183	-0.563	-0.378	0.0187	1.04	-0.117	0.659	-1.75	-0.605	-1.27	0.129
group_9122	0.292	5.61e-06	0.000301	0.877	0.247	-0.319	-0.642	-0.401	0.12	0.976	-0.215	0.447	-1.66	-0.557	-1.59	0.276
pduV_2~~~pduV_1	0.29	3.77e-05	0.000638	-0.878	0.26	0.184	-0.572	-0.372	-0.23	1.22	-0.123	0.455	-1.72	-0.559	-1.82	-0.024
group_6111	0.292	0.446	0.381	0.193	0.221	-0.126	-0.556	-0.355	-0.0569	1.06	-0.102	0.78	-1.84	-0.54	-1.42	0.29
group_298	0.292	5.61e-06	2.52e-06	1.23	0.269	-0.417	-0.815	-0.307	0.187	0.933	-0.0977	0.365	-1.61	-0.858	-1.75	0.0162
group_10703	0.29	1.56e-05	0.00422	-0.799	0.283	0.159	-0.585	-0.498	-0.13	1.01	-0.0741	0.361	-1.41	-0.506	-1.57	0.437
group_10585	0.29	0.351	0.307	0.234	0.229	-0.138	-0.581	-0.36	-0.0158	1.02	-0.101	0.854	-1.96	-0.55	-1.48	0.273
group_10421	0.29	0.0633	0.195	0.323	0.249	-0.163	-0.628	-0.387	-0.0632	1.04	-0.0921	0.717	-1.85	-0.396	-1.43	0.318
group_10270	0.29	0.793	0.696	0.0907	0.233	-0.096	-0.526	-0.366	-0.0479	1.05	-0.0902	0.786	-1.88	-0.545	-1.45	0.3
group_9773	0.288	0.0503	0.0188	0.51	0.218	-0.217	-0.592	-0.354	-0.0284	1.04	-0.074	0.756	-1.83	-0.63	-1.59	0.259
group_9664	0.288	0.00312	0.00269	0.644	0.216	-0.254	-0.553	-0.442	-0.0383	0.95	-0.138	0.764	-1.76	-0.629	-1.59	0.233
group_9062	0.29	0.351	0.73	0.0921	0.267	-0.0965	-0.536	-0.357	-0.0683	1.03	-0.0914	0.821	-1.91	-0.515	-1.44	0.281
group_11411	0.288	0.00122	4.12e-06	-1.64	0.389	0.395	-0.0466	-0.329	0.946	1.09	-0.0637	1.02	-1.77	-0.627	-1.36	0.595
group_10693	0.286	0.457	0.602	0.118	0.226	-0.103	-0.521	-0.361	-0.0424	1.04	-0.0857	0.835	-1.93	-0.532	-1.41	0.272
traN~~~traN_3~~~traN_2~~~traN_1	0.286	0.954	0.757	0.0674	0.218	-0.089	-0.53	-0.362	-0.0301	1.04	-0.0939	0.797	-1.9	-0.523	-1.45	0.294
group_8676	0.288	4.99e-15	4.66e-11	-2.06	0.339	0.49	0.043	-0.314	0.262	1.15	-0.136	-0.323	-0.761	-0.393	-1.78	0.684
finO~~~finO_1	0.288	0.338	0.989	-0.00319	0.232	-0.0688	-0.517	-0.364	-0.0265	1.05	-0.0936	0.806	-1.9	-0.511	-1.43	0.293
group_7810	0.288	0.00312	0.153	0.371	0.26	-0.175	-0.541	-0.298	0.0574	0.964	-0.0596	0.654	-1.76	-0.592	-1.55	0.214
group_7012	0.288	0.576	0.287	0.303	0.286	-0.157	-0.565	-0.419	-0.159	0.998	-0.143	0.742	-1.9	-0.625	-1.43	0.218
umuC_2~~~umuC_3~~~umuC_1	0.288	0.0788	0.0356	0.455	0.217	-0.2	-0.548	-0.372	-0.0275	1.05	-0.0915	0.756	-1.99	-0.635	-1.48	0.281
yncE_1~~~yncE_2	0.288	0.299	0.323	0.228	0.232	-0.135	-0.582	-0.358	-0.0141	1.02	-0.0978	0.855	-1.96	-0.549	-1.48	0.273
group_11802	0.286	0.179	0.00636	-1.15	0.434	0.261	-0.223	-0.3	0.728	1.21	-0.088	0.968	-1.65	-0.712	-1.4	0.535
group_10739	0.286	0.732	0.121	0.381	0.247	-0.178	-0.544	-0.349	0.0325	1.07	-0.16	0.956	-2.07	-0.476	-1.35	0.259
group_9705	0.286	0.457	0.0224	0.644	0.287	-0.252	-0.627	-0.437	0.0905	1.15	-0.0199	1.16	-1.76	-0.401	-1.53	0.243
abgT_1~~~abgT_2~~~abgT_3~~~abgT	0.284	0.0104	0.808	-0.157	0.648	-0.0253	-0.651	-0.394	-0.0293	1.03	-0.0961	0.807	-1.94	-0.512	-1.43	0.291
gnsA_2~~~gnsA_1	0.286	4.92e-05	0.00897	0.703	0.272	-0.268	-0.172	-0.194	0.0615	1.1	0.00874	0.723	-2.03	-0.436	-1.7	0.342
group_7090	0.286	0.00425	0.00179	0.791	0.257	-0.294	-0.521	-0.271	-0.246	0.872	0.0392	0.654	-2.01	-0.867	-1.6	0.176
group_6391	0.286	0.587	0.497	0.167	0.246	-0.118	-0.503	-0.313	-0.0112	1.06	-0.107	0.874	-1.91	-0.513	-1.39	0.295
tsaR_1	0.284	0.0104	0.808	-0.157	0.648	-0.0253	-0.651	-0.394	-0.0293	1.03	-0.0961	0.807	-1.94	-0.512	-1.43	0.291
abgB_1~~~abgB_2~~~abgB_3~~~abgB	0.284	0.0104	0.808	-0.157	0.648	-0.0253	-0.651	-0.394	-0.0293	1.03	-0.0961	0.807	-1.94	-0.512	-1.43	0.291
abgA_1~~~abgA_2~~~abgA	0.284	0.0104	0.808	-0.157	0.648	-0.0253	-0.651	-0.394	-0.0293	1.03	-0.0961	0.807	-1.94	-0.512	-1.43	0.291
group_3875	0.286	0.511	2.93e-05	-2.41	0.757	0.612	-2.49	-0.867	-0.23	0.75	-0.117	0.887	-2.79	-0.438	-1.12	0.34
group_2720	0.286	0.457	0.269	0.253	0.23	-0.142	-0.586	-0.353	-0.016	1.02	-0.0982	0.854	-1.96	-0.554	-1.47	0.272
group_532	0.286	0.253	0.948	0.0157	0.241	-0.0743	-0.515	-0.36	-0.0258	1.05	-0.0959	0.812	-1.9	-0.511	-1.43	0.293
group_11179	0.282	0.726	0.0563	0.48	0.255	-0.204	-0.614	-0.362	0.0255	1.01	-0.0809	1.01	-1.96	-0.477	-1.4	0.213
group_9759	0.282	0.248	0.12	-0.471	0.304	0.0629	-0.425	-0.463	0.108	1.21	-0.123	0.905	-1.99	-0.233	-1.35	0.414
group_9227	0.284	0.0308	0.632	0.13	0.271	-0.106	-0.529	-0.353	0.0103	1	-0.0902	0.752	-1.85	-0.538	-1.48	0.282
group_8137	0.282	0.0138	0.4	-0.7	0.865	0.127	-1.13	-0.502	-0.0758	0.959	-0.107	0.809	-2.14	-0.514	-1.43	0.229
group_7730	0.284	0.517	0.545	0.15	0.248	-0.112	-0.501	-0.319	-0.0131	1.05	-0.109	0.866	-1.96	-0.515	-1.4	0.297
group_7714	0.282	0.451	0.144	0.376	0.26	-0.175	-0.592	-0.353	-0.00216	1.02	-0.0833	0.973	-2.01	-0.473	-1.33	0.18
klcA_3~~~klcA_2~~~klcA_4~~~klcA_1~~~klcA_5	0.284	0.877	0.00564	0.727	0.268	-0.273	-0.685	-0.412	0.162	1.07	-0.139	1.06	-2.17	-0.543	-1.36	0.0771
group_5370	0.284	0.517	0.545	0.15	0.248	-0.112	-0.501	-0.319	-0.0131	1.05	-0.109	0.866	-1.96	-0.515	-1.4	0.297
ompD_1~~~ompD_2~~~ompD	0.282	0.0138	0.4	-0.7	0.865	0.127	-1.13	-0.502	-0.0758	0.959	-0.107	0.809	-2.14	-0.514	-1.43	0.229
hsdR	0.282	0.175	0.112	-0.414	0.261	0.0464	-0.434	-0.363	0.137	1.05	-0.109	0.836	-2.15	-0.539	-1.48	0.113
group_8768	0.282	0.801	0.436	-0.197	0.253	-0.014	-0.531	-0.379	0.0529	1.14	-0.0547	0.825	-1.88	-0.522	-1.38	0.26
group_8668	0.282	0.451	0.612	0.126	0.249	-0.105	-0.504	-0.325	-0.0155	1.05	-0.106	0.857	-1.95	-0.514	-1.4	0.296
group_7451	0.28	0.882	0.332	-0.271	0.279	0.00582	-0.553	-0.382	0.111	1.12	-0.171	0.818	-1.95	-0.502	-1.42	0.302
group_7310	0.282	1.94e-05	0.00375	0.794	0.278	-0.29	-0.123	-0.171	0.075	1.11	0.023	0.717	-2.06	-0.416	-1.75	0.355
rusA_1~~~rusA_3~~~rusA_4~~~rusA_2~~~rusA	0.28	0.0181	0.203	0.303	0.239	-0.154	-0.536	-0.37	0.0148	0.988	-0.102	0.702	-1.86	-0.583	-1.48	0.223
group_5376	0.282	0.451	0.647	0.114	0.248	-0.102	-0.505	-0.332	-0.0167	1.04	-0.104	0.852	-1.94	-0.514	-1.41	0.296
group_4868	0.282	0.291	0.00237	0.958	0.324	-0.343	-0.146	-0.271	0.14	1.13	0.139	1.21	-2.74	-0.501	-2	0.269
ptsI_2	0.282	0.209	0.738	-0.108	0.323	-0.0393	-0.479	-0.356	-0.0517	1.05	-0.0955	0.843	-1.96	-0.565	-1.44	0.256
group_375	0.282	4.69e-05	3.34e-05	1.05	0.26	-0.362	-0.833	-0.408	0.0841	0.934	-0.0956	0.44	-1.59	-0.727	-1.52	0.078
cspJ	0.282	1.94e-05	0.00375	0.794	0.278	-0.29	-0.123	-0.171	0.075	1.11	0.023	0.717	-2.06	-0.416	-1.75	0.355
group_153	0.282	0.000361	0.256	-0.344	0.303	0.0257	-0.442	-0.348	-0.0865	1.04	-0.126	0.687	-1.83	-0.321	-1.59	0.415
group_11309	0.28	0.000507	0.321	-0.309	0.311	0.0155	-0.441	-0.361	-0.0769	1.06	-0.0967	0.695	-1.84	-0.34	-1.57	0.413
group_10793	0.28	0.143	0.0989	-0.48	0.292	0.0641	-0.431	-0.425	0.131	1.17	-0.169	0.902	-1.87	-0.251	-1.38	0.398
group_10424	0.28	0.000234	0.362	-0.28	0.307	0.00766	-0.449	-0.341	-0.0707	1.06	-0.119	0.707	-1.79	-0.356	-1.49	0.402
group_9794	0.28	0.000507	0.321	-0.309	0.311	0.0155	-0.441	-0.361	-0.0769	1.06	-0.0967	0.695	-1.84	-0.34	-1.57	0.413
cutD_2~~~cutD_3	0.28	0.000507	0.321	-0.309	0.311	0.0155	-0.441	-0.361	-0.0769	1.06	-0.0967	0.695	-1.84	-0.34	-1.57	0.413
pflD_2	0.28	0.000507	0.321	-0.309	0.311	0.0155	-0.441	-0.361	-0.0769	1.06	-0.0967	0.695	-1.84	-0.34	-1.57	0.413
group_9225	0.28	4.47e-05	0.0202	-0.624	0.27	0.1	-0.383	-0.315	0.19	1.11	-0.0637	0.609	-1.66	-0.482	-1.44	0.38
yfkM	0.28	0.000507	0.321	-0.309	0.311	0.0155	-0.441	-0.361	-0.0769	1.06	-0.0967	0.695	-1.84	-0.34	-1.57	0.413
group_8664	0.28	0.39	0.682	0.102	0.25	-0.0985	-0.507	-0.332	-0.0178	1.05	-0.102	0.847	-1.94	-0.514	-1.41	0.296
mrpA~~~ybgD_1	0.278	0.00541	2.09e-05	-1.94	0.473	0.451	-1.51	0.525	-0.345	1.51	-0.29	-0.0199	-0.918	-0.529	-1.93	0.439
group_7870	0.28	0.000507	0.321	-0.309	0.311	0.0155	-0.441	-0.361	-0.0769	1.06	-0.0967	0.695	-1.84	-0.34	-1.57	0.413
papC_1~~~papC_2~~~papC_4~~~papC_3	0.278	0.00541	2.09e-05	-1.94	0.473	0.451	-1.51	0.525	-0.345	1.51	-0.29	-0.0199	-0.918	-0.529	-1.93	0.439
astD_2	0.28	0.000507	0.321	-0.309	0.311	0.0155	-0.441	-0.361	-0.0769	1.06	-0.0967	0.695	-1.84	-0.34	-1.57	0.413
group_5477	0.28	0.00755	0.732	0.106	0.31	-0.0992	-0.545	-0.367	-0.0131	1.05	-0.0961	0.845	-1.92	-0.569	-1.39	0.253
group_5137	0.28	0.39	0.64	0.116	0.248	-0.102	-0.506	-0.332	-0.0168	1.05	-0.112	0.853	-1.92	-0.514	-1.43	0.296
group_1097	0.278	0.243	0.0829	0.523	0.307	-0.214	-0.613	-0.371	0.145	1.14	-0.126	0.946	-2.13	-0.703	-1.57	0.0271
group_705	0.28	0.648	0.163	0.321	0.231	-0.16	-0.605	-0.355	-0.0148	1.01	-0.0992	0.862	-1.98	-0.566	-1.49	0.268
group_704	0.28	0.648	0.146	0.335	0.232	-0.164	-0.609	-0.355	-0.0143	1.01	-0.0995	0.865	-1.98	-0.576	-1.5	0.269
group_11490	0.276	0.793	0.599	0.13	0.247	-0.105	-0.537	-0.372	0.0123	1.05	-0.0972	0.828	-1.85	-0.513	-1.42	0.25
srfAA_1~~~srfAA	0.278	0.000235	3.42e-06	1.52	0.339	-0.508	-1.1	-0.532	0.614	1.01	-0.0926	0.338	-1.62	-0.44	-1.41	-0.143
group_11233	0.276	0.284	0.327	0.253	0.26	-0.139	-0.563	-0.358	-0.00103	1.03	-0.09	0.916	-1.96	-0.488	-1.36	0.214
ydfR_2~~~ydfR_1	0.278	0.292	0.00155	0.806	0.262	-0.29	-0.625	-0.369	0.0752	0.97	-0.0513	1.14	-2.12	-0.474	-1.27	0.08
group_10637	0.278	0.0483	0.0149	-0.568	0.235	0.0864	-0.426	-0.397	0.136	1.18	-0.135	0.865	-1.83	-0.557	-1.48	0.265
group_9960	0.278	4.25e-06	6.72e-10	-1.73	0.303	0.405	-0.262	-0.765	0.732	1.62	-0.201	0.978	-1.66	-0.565	-1.38	0.474
group_9873	0.278	0.000332	0.242	-0.367	0.314	0.0307	-0.428	-0.36	-0.0885	1.06	-0.0972	0.675	-1.83	-0.308	-1.59	0.435
group_9842	0.278	0.000332	0.242	-0.367	0.314	0.0307	-0.428	-0.36	-0.0885	1.06	-0.0972	0.675	-1.83	-0.308	-1.59	0.435
ftsA_2~~~mreB_1~~~ftsA_3	0.278	0.000332	0.242	-0.367	0.314	0.0307	-0.428	-0.36	-0.0885	1.06	-0.0972	0.675	-1.83	-0.308	-1.59	0.435
group_9426	0.278	0.000332	0.242	-0.367	0.314	0.0307	-0.428	-0.36	-0.0885	1.06	-0.0972	0.675	-1.83	-0.308	-1.59	0.435
eutN_1~~~eutN_2	0.278	0.000332	0.242	-0.367	0.314	0.0307	-0.428	-0.36	-0.0885	1.06	-0.0972	0.675	-1.83	-0.308	-1.59	0.435
group_8720	0.278	0.000332	0.242	-0.367	0.314	0.0307	-0.428	-0.36	-0.0885	1.06	-0.0972	0.675	-1.83	-0.308	-1.59	0.435
group_8709	0.278	0.097	0.0948	0.669	0.403	-0.256	-0.769	-0.437	0.262	1.03	-0.0891	0.492	-1.69	-0.61	-1.43	0.414
pduA	0.278	0.000332	0.242	-0.367	0.314	0.0307	-0.428	-0.36	-0.0885	1.06	-0.0972	0.675	-1.83	-0.308	-1.59	0.435
group_7542	0.276	0.00293	0.0264	0.534	0.243	-0.214	-0.505	-0.411	0.0348	0.985	-0.05	0.64	-1.81	-0.695	-1.51	0.214
tdcD_2	0.278	0.000332	0.242	-0.367	0.314	0.0307	-0.428	-0.36	-0.0885	1.06	-0.0972	0.675	-1.83	-0.308	-1.59	0.435
lexA_1~~~lexA_4~~~lexA_2	0.278	0.00212	0.0188	0.549	0.235	-0.221	-0.525	-0.456	0.0418	1.05	-0.0988	0.653	-1.72	-0.63	-1.47	0.129
metK_2	0.278	0.000706	0.395	-0.268	0.315	0.00363	-0.449	-0.363	-0.0702	1.06	-0.0888	0.71	-1.85	-0.363	-1.55	0.397
ppsB~~~dltA_2~~~dltA_1~~~srfAB~~~tdh_1	0.278	0.000235	3.42e-06	1.52	0.339	-0.508	-1.1	-0.532	0.614	1.01	-0.0926	0.338	-1.62	-0.44	-1.41	-0.143
group_3654	0.278	0.000706	0.395	-0.268	0.315	0.00363	-0.449	-0.363	-0.0702	1.06	-0.0888	0.71	-1.85	-0.363	-1.55	0.397
mexB_2~~~mexB_1~~~ttgE	0.278	0.000706	0.395	-0.268	0.315	0.00363	-0.449	-0.363	-0.0702	1.06	-0.0888	0.71	-1.85	-0.363	-1.55	0.397
group_3538	0.278	0.575	0.203	0.293	0.231	-0.151	-0.597	-0.356	-0.0141	1.01	-0.0986	0.857	-1.97	-0.561	-1.49	0.27
fenF	0.278	0.000235	3.42e-06	1.52	0.339	-0.508	-1.1	-0.532	0.614	1.01	-0.0926	0.338	-1.62	-0.44	-1.41	-0.143
dltA_2~~~tycC~~~dltA_3~~~angR~~~lgrD~~~grsB_1	0.278	0.000235	3.42e-06	1.52	0.339	-0.508	-1.1	-0.532	0.614	1.01	-0.0926	0.338	-1.62	-0.44	-1.41	-0.143
ppsE_2~~~pksJ~~~ppsE	0.278	0.000235	3.42e-06	1.52	0.339	-0.508	-1.1	-0.532	0.614	1.01	-0.0926	0.338	-1.62	-0.44	-1.41	-0.143
group_3177	0.278	0.445	0.797	-0.0644	0.25	-0.0518	-0.508	-0.361	-0.000117	1.06	-0.0887	0.805	-1.88	-0.512	-1.45	0.293
sfp	0.278	0.000235	3.42e-06	1.52	0.339	-0.508	-1.1	-0.532	0.614	1.01	-0.0926	0.338	-1.62	-0.44	-1.41	-0.143
mepA_2	0.278	0.000235	3.42e-06	1.52	0.339	-0.508	-1.1	-0.532	0.614	1.01	-0.0926	0.338	-1.62	-0.44	-1.41	-0.143
aam	0.278	0.000235	3.42e-06	1.52	0.339	-0.508	-1.1	-0.532	0.614	1.01	-0.0926	0.338	-1.62	-0.44	-1.41	-0.143
ttgR	0.278	0.000706	0.395	-0.268	0.315	0.00363	-0.449	-0.363	-0.0702	1.06	-0.0888	0.71	-1.85	-0.363	-1.55	0.397
mmgB~~~fadB_2~~~hbd	0.278	0.000235	3.42e-06	1.52	0.339	-0.508	-1.1	-0.532	0.614	1.01	-0.0926	0.338	-1.62	-0.44	-1.41	-0.143
group_2760	0.278	0.000235	3.42e-06	1.52	0.339	-0.508	-1.1	-0.532	0.614	1.01	-0.0926	0.338	-1.62	-0.44	-1.41	-0.143
flp	0.278	0.000235	3.42e-06	1.52	0.339	-0.508	-1.1	-0.532	0.614	1.01	-0.0926	0.338	-1.62	-0.44	-1.41	-0.143
rcsA_1	0.278	0.000235	3.42e-06	1.52	0.339	-0.508	-1.1	-0.532	0.614	1.01	-0.0926	0.338	-1.62	-0.44	-1.41	-0.143
group_2481	0.278	0.000235	3.42e-06	1.52	0.339	-0.508	-1.1	-0.532	0.614	1.01	-0.0926	0.338	-1.62	-0.44	-1.41	-0.143
group_1698	0.278	0.000706	0.395	-0.268	0.315	0.00363	-0.449	-0.363	-0.0702	1.06	-0.0888	0.71	-1.85	-0.363	-1.55	0.397
pikAV~~~lgrE~~~pikAV_1	0.278	0.000235	3.42e-06	1.52	0.339	-0.508	-1.1	-0.532	0.614	1.01	-0.0926	0.338	-1.62	-0.44	-1.41	-0.143
group_1376	0.278	0.000706	0.395	-0.268	0.315	0.00363	-0.449	-0.363	-0.0702	1.06	-0.0888	0.71	-1.85	-0.363	-1.55	0.397
group_1353	0.278	0.000706	0.395	-0.268	0.315	0.00363	-0.449	-0.363	-0.0702	1.06	-0.0888	0.71	-1.85	-0.363	-1.55	0.397
dltC	0.278	0.000235	3.42e-06	1.52	0.339	-0.508	-1.1	-0.532	0.614	1.01	-0.0926	0.338	-1.62	-0.44	-1.41	-0.143
group_1015	0.278	0.000235	3.42e-06	1.52	0.339	-0.508	-1.1	-0.532	0.614	1.01	-0.0926	0.338	-1.62	-0.44	-1.41	-0.143
group_994	0.278	0.000235	3.42e-06	1.52	0.339	-0.508	-1.1	-0.532	0.614	1.01	-0.0926	0.338	-1.62	-0.44	-1.41	-0.143
group_892	0.278	0.000235	3.42e-06	1.52	0.339	-0.508	-1.1	-0.532	0.614	1.01	-0.0926	0.338	-1.62	-0.44	-1.41	-0.143
grsB	0.278	0.000235	3.42e-06	1.52	0.339	-0.508	-1.1	-0.532	0.614	1.01	-0.0926	0.338	-1.62	-0.44	-1.41	-0.143
rhaR_1~~~rhaR_2	0.278	0.000706	0.395	-0.268	0.315	0.00363	-0.449	-0.363	-0.0702	1.06	-0.0888	0.71	-1.85	-0.363	-1.55	0.397
group_11440	0.273	0.0283	0.375	-0.23	0.26	-0.00736	-0.48	-0.362	-0.0441	1.07	-0.14	0.792	-1.85	-0.387	-1.47	0.378
tisB	0.273	0.00207	0.0856	2.15	5.45	-0.663	1.39	0.101	0.102	1.29	-0.0374	0.791	-1	-0.492	-1.2	0.372	high-bse
group_11137	0.276	0.203	0.192	-0.347	0.266	0.026	-0.447	-0.39	0.126	1.1	-0.113	0.843	-1.89	-0.5	-1.41	0.176
group_9112	0.276	0.73	0.000887	0.956	0.299	-0.326	-0.658	-0.448	0.167	1.18	-0.0123	1.3	-1.81	-0.35	-1.37	0.198
group_4009	0.276	0.0303	0.00874	0.734	0.287	-0.269	-0.628	-0.386	-0.4	0.965	-0.0268	0.708	-1.93	-0.533	-1.37	0.252
group_3432	0.276	0.000154	1.54e-06	1.55	0.336	-0.516	-1.11	-0.535	0.625	1.01	-0.0929	0.336	-1.61	-0.456	-1.41	-0.13
group_2156	0.276	0.000976	0.48	-0.22	0.312	-0.00976	-0.462	-0.363	-0.0619	1.06	-0.0897	0.726	-1.86	-0.393	-1.53	0.377
group_649	0.276	0.000976	0.48	-0.22	0.312	-0.00976	-0.462	-0.363	-0.0619	1.06	-0.0897	0.726	-1.86	-0.393	-1.53	0.377
group_596	0.276	0.000154	1.56e-06	1.58	0.342	-0.523	-1.12	-0.537	0.635	1.01	-0.0929	0.328	-1.61	-0.443	-1.41	-0.217
group_5	0.273	0.439	0.613	0.128	0.252	-0.105	-0.539	-0.376	0.00935	1.05	-0.102	0.827	-1.84	-0.543	-1.43	0.26
group_11731	0.273	0.713	0.147	0.334	0.231	-0.161	-0.609	-0.36	-0.0133	1.02	-0.101	0.862	-1.98	-0.56	-1.49	0.265
group_11724	0.271	4.05e-06	1.31e-05	0.988	0.231	-0.335	-0.43	-0.138	-0.0178	1.13	-0.158	0.775	-2.18	-0.416	-2.06	0.135
tsh~~~pic~~~pet	0.273	0.167	0.337	-0.716	0.748	0.125	-0.4	-0.421	0.508	0.847	0.0473	0.86	-1.47	-0.514	-1.22	0.318
srmB_3~~~srmB_1~~~srmB_2	0.271	0.01	0.481	-1.59	5.45	0.36	-1.9	-0.65	-0.1	0.795	-0.109	0.802	-2.3	-0.511	-1.19	0.264	high-bse
group_5392	0.273	0.167	0.337	-0.716	0.748	0.125	-0.4	-0.421	0.508	0.847	0.0473	0.86	-1.47	-0.514	-1.22	0.318
scpB~~~menB_2	0.271	0.0493	0.0173	-1.44	0.664	0.319	-1.71	-0.51	-0.116	1.21	-0.247	0.829	-2.55	-0.477	-1.64	0.327
dcuD_3~~~dcuD_1~~~dcuD_2	0.271	0.00545	0.9	0.179	1.41	-0.118	-0.359	-0.328	-0.0173	1.08	-0.0903	0.805	-1.83	-0.511	-1.43	0.299
group_3508	0.271	0.01	0.424	-0.493	0.621	0.0646	-0.927	-0.474	-0.065	1.01	-0.0712	0.824	-2.03	-0.525	-1.44	0.308
group_1609	0.271	0.379	0.0425	0.595	0.3	-0.231	-0.613	-0.352	0.16	1.17	-0.138	0.979	-2.19	-0.689	-1.61	0.00833
lsrF_4~~~lsrF_3~~~lsrF_2~~~lsrF_1~~~lsrF	0.269	0.00735	0.615	-0.607	1.24	0.094	-1.05	-0.49	-0.062	0.977	-0.0886	0.808	-2.12	-0.515	-1.43	0.277
lsrG~~~lsrG_2~~~lsrG_1	0.269	0.00735	0.615	-0.607	1.24	0.094	-1.05	-0.49	-0.062	0.977	-0.0886	0.808	-2.12	-0.515	-1.43	0.277
group_10449	0.271	0.0213	0.187	-0.414	0.314	0.0422	-0.494	-0.478	-0.156	1.22	-0.0838	0.606	-1.74	-0.552	-1.36	0.379
group_9526	0.271	0.499	0.349	0.231	0.248	-0.133	-0.54	-0.379	0.0217	1.06	-0.136	0.859	-1.9	-0.577	-1.37	0.229
group_9399	0.271	0.734	0.454	0.167	0.224	-0.115	-0.551	-0.358	-0.0314	1.03	-0.0908	0.784	-1.91	-0.546	-1.47	0.29
group_6937	0.269	0.00735	1	-1.06	5.44	0.214	-1.43	-0.544	-0.0709	0.865	-0.099	0.802	-2.11	-0.507	-1.19	0.277	high-bse
group_6392	0.271	0.279	0.671	0.106	0.249	-0.0986	-0.509	-0.337	-0.0178	1.05	-0.107	0.848	-1.94	-0.514	-1.43	0.295
bvgA	0.269	0.0133	0.101	-2.22	5.43	0.526	-2.44	-0.792	-0.159	0.698	-0.145	0.825	-2.53	-0.544	-1.19	0.248	high-bse
tfaE_1~~~tfaE_2~~~tfaE	0.271	0.01	0.327	0.242	0.247	-0.136	-0.415	-0.387	-0.0359	0.977	-0.052	0.776	-1.91	-0.519	-1.52	0.313
ndhI_2~~~ndhI_1	0.267	0.00534	1	-2.92	5.42	0.707	-3.09	-0.92	-0.179	0.617	-0.135	0.806	-2.75	-0.516	-1.18	0.256	high-bse
ymoA~~~hha_1~~~hha_2	0.267	0.343	0.358	0.201	0.219	-0.123	-0.538	-0.376	-0.0275	1.02	-0.0812	0.777	-1.91	-0.543	-1.47	0.295
hcaF	0.267	0.00534	1	-2.92	5.42	0.707	-3.09	-0.92	-0.179	0.617	-0.135	0.806	-2.75	-0.516	-1.18	0.256	high-bse
hcaC	0.267	0.00534	1	-2.92	5.42	0.707	-3.09	-0.92	-0.179	0.617	-0.135	0.806	-2.75	-0.516	-1.18	0.256	high-bse
hcaB_3~~~hcaB_2~~~hcaB_1~~~hcaB	0.267	0.00534	1	-2.92	5.42	0.707	-3.09	-0.92	-0.179	0.617	-0.135	0.806	-2.75	-0.516	-1.18	0.256	high-bse
hcaD	0.267	0.00534	1	-2.92	5.42	0.707	-3.09	-0.92	-0.179	0.617	-0.135	0.806	-2.75	-0.516	-1.18	0.256	high-bse
hcaE_3~~~hcaE_2~~~hcaE_1~~~hcaE	0.267	0.00534	1	-2.92	5.42	0.707	-3.09	-0.92	-0.179	0.617	-0.135	0.806	-2.75	-0.516	-1.18	0.256	high-bse
hcaR_1~~~hcaR_2~~~hcaR_3	0.267	0.00534	1	-2.92	5.42	0.707	-3.09	-0.92	-0.179	0.617	-0.135	0.806	-2.75	-0.516	-1.18	0.256	high-bse
group_11165	0.267	0.781	0.613	-0.117	0.231	-0.0387	-0.52	-0.355	0.00812	1.07	-0.0944	0.805	-1.93	-0.507	-1.43	0.282
group_11152	0.267	0.00534	1	-2.92	5.42	0.707	-3.09	-0.92	-0.179	0.617	-0.135	0.806	-2.75	-0.516	-1.18	0.256	high-bse
murR_3~~~murR_2~~~murR_1	0.267	0.00534	1	-2.92	5.42	0.707	-3.09	-0.92	-0.179	0.617	-0.135	0.806	-2.75	-0.516	-1.18	0.256	high-bse
group_10408	0.267	0.0298	0.26	0.25	0.222	-0.136	-0.473	-0.335	-0.0386	1.02	-0.0484	0.787	-1.84	-0.51	-1.47	0.342
icsA~~~bmaC~~~icsA_2~~~icsA_1	0.267	0.00534	1	-2.92	5.42	0.707	-3.09	-0.92	-0.179	0.617	-0.135	0.806	-2.75	-0.516	-1.18	0.256	high-bse
group_9912	0.267	0.00534	0.903	0.172	1.42	-0.116	-0.366	-0.327	-0.0181	1.08	-0.0882	0.805	-1.84	-0.51	-1.43	0.299
puuE_1~~~argD_3~~~puuE_2~~~puuE	0.267	0.00534	1	-2.92	5.42	0.707	-3.09	-0.92	-0.179	0.617	-0.135	0.806	-2.75	-0.516	-1.18	0.256	high-bse
group_9818	0.267	0.273	0.213	-0.647	0.524	0.103	-0.458	-0.284	0.425	0.995	-0.399	0.848	-1.59	-0.514	-1.44	0.306
group_9817	0.267	0.273	0.213	-0.647	0.524	0.103	-0.458	-0.284	0.425	0.995	-0.399	0.848	-1.59	-0.514	-1.44	0.306
puuB_1~~~puuB_2~~~puuB_3~~~puuB	0.267	0.00534	1	-2.92	5.42	0.707	-3.09	-0.92	-0.179	0.617	-0.135	0.806	-2.75	-0.516	-1.18	0.256	high-bse
group_9791	0.267	0.273	0.213	-0.647	0.524	0.103	-0.458	-0.284	0.425	0.995	-0.399	0.848	-1.59	-0.514	-1.44	0.306
rfaY~~~rfaY_1~~~rfaY_2	0.267	0.273	0.213	-0.647	0.524	0.103	-0.458	-0.284	0.425	0.995	-0.399	0.848	-1.59	-0.514	-1.44	0.306
rfaB~~~rfaB_2~~~rfaB_1	0.267	0.273	0.213	-0.647	0.524	0.103	-0.458	-0.284	0.425	0.995	-0.399	0.848	-1.59	-0.514	-1.44	0.306
ycaM_2~~~ycaM_1~~~ycaM	0.267	0.00534	1	-2.92	5.42	0.707	-3.09	-0.92	-0.179	0.617	-0.135	0.806	-2.75	-0.516	-1.18	0.256	high-bse
group_9419	0.269	0.145	0.079	0.398	0.227	-0.177	-0.553	-0.398	0.00463	1.1	-0.0282	0.798	-1.73	-0.606	-1.31	0.206
group_9322	0.267	0.457	0.297	0.231	0.221	-0.131	-0.547	-0.384	-0.0298	1.02	-0.087	0.781	-1.92	-0.562	-1.47	0.261
puuC_1~~~puuC_2~~~puuC_3~~~puuC	0.267	0.00534	1	-2.92	5.42	0.707	-3.09	-0.92	-0.179	0.617	-0.135	0.806	-2.75	-0.516	-1.18	0.256	high-bse
sopA	0.267	0.00534	1	-2.92	5.42	0.707	-3.09	-0.92	-0.179	0.617	-0.135	0.806	-2.75	-0.516	-1.18	0.256	high-bse
puuA_2~~~puuA_1~~~puuA	0.267	0.00534	1	-2.92	5.42	0.707	-3.09	-0.92	-0.179	0.617	-0.135	0.806	-2.75	-0.516	-1.18	0.256	high-bse
dmlA_3~~~dmlA_2~~~dmlA_1~~~dmlA	0.267	0.00534	1	-2.92	5.42	0.707	-3.09	-0.92	-0.179	0.617	-0.135	0.806	-2.75	-0.516	-1.18	0.256	high-bse
arsB_2~~~arsB~~~arsB_1	0.267	0.00534	1	-2.92	5.42	0.707	-3.09	-0.92	-0.179	0.617	-0.135	0.806	-2.75	-0.516	-1.18	0.256	high-bse
group_8528	0.267	0.00534	1	-2.92	5.42	0.707	-3.09	-0.92	-0.179	0.617	-0.135	0.806	-2.75	-0.516	-1.18	0.256	high-bse
group_8456	0.269	0.0715	0.00996	-0.64	0.25	0.104	-0.484	-0.43	0.228	1.06	-0.0811	0.876	-1.86	-0.567	-1.56	0.161
lsrB_4~~~lsrB_2~~~lsrB_1	0.267	0.00534	0.987	0.0235	1.42	-0.076	-0.496	-0.359	-0.0263	1.05	-0.0939	0.806	-1.89	-0.511	-1.43	0.294
curA~~~curA_2~~~curA_1	0.267	0.00534	1	-2.92	5.42	0.707	-3.09	-0.92	-0.179	0.617	-0.135	0.806	-2.75	-0.516	-1.18	0.256	high-bse
group_8049	0.267	0.00534	1	-2.92	5.42	0.707	-3.09	-0.92	-0.179	0.617	-0.135	0.806	-2.75	-0.516	-1.18	0.256	high-bse
ddpD	0.267	0.00534	1	-2.92	5.42	0.707	-3.09	-0.92	-0.179	0.617	-0.135	0.806	-2.75	-0.516	-1.18	0.256	high-bse
puuP~~~puuP_2~~~puuP_1	0.267	0.00534	1	-2.92	5.42	0.707	-3.09	-0.92	-0.179	0.617	-0.135	0.806	-2.75	-0.516	-1.18	0.256	high-bse
hyfB_7~~~hyfB_3~~~hyfB_4~~~hyfB_5~~~hyfB_6~~~hyfB_2~~~ndhB_4~~~hyfB~~~hyfB_1	0.267	0.00534	1	-2.92	5.42	0.707	-3.09	-0.92	-0.179	0.617	-0.135	0.806	-2.75	-0.516	-1.18	0.256	high-bse
ygiW_2~~~ygiW_1	0.267	0.00534	0.765	0.437	1.45	-0.187	-0.133	-0.284	-0.00393	1.12	-0.0874	0.803	-1.75	-0.508	-1.42	0.307
yeaW_3~~~yeaW~~~yeaW_2~~~yeaW_1	0.267	0.00534	1	-2.92	5.42	0.707	-3.09	-0.92	-0.179	0.617	-0.135	0.806	-2.75	-0.516	-1.18	0.256	high-bse
yycB~~~nimT_2	0.267	0.00984	0.331	-1.93	5.42	0.444	-2.2	-0.711	-0.14	0.786	-0.111	0.824	-2.2	-0.531	-1.2	0.287	high-bse
ddpF~~~btuD_7	0.267	0.00534	1	-2.92	5.42	0.707	-3.09	-0.92	-0.179	0.617	-0.135	0.806	-2.75	-0.516	-1.18	0.256	high-bse
yjhC_1~~~yjhC_2~~~yjhC	0.269	0.0449	0.189	-0.393	0.299	0.0355	-0.507	-0.474	-0.142	1.18	-0.084	0.623	-1.94	-0.556	-1.35	0.368
hyfG_1~~~ndhB_2~~~hyfG_2~~~hyfG~~~nuoC_2~~~ndhB_1~~~ndhB_3	0.267	0.00534	1	-2.92	5.42	0.707	-3.09	-0.92	-0.179	0.617	-0.135	0.806	-2.75	-0.516	-1.18	0.256	high-bse
group_4973	0.267	0.00534	1	-2.92	5.42	0.707	-3.09	-0.92	-0.179	0.617	-0.135	0.806	-2.75	-0.516	-1.18	0.256	high-bse
dosC~~~dosC_2~~~dosC_1~~~dosC_3	0.267	0.00534	1	-2.92	5.42	0.707	-3.09	-0.92	-0.179	0.617	-0.135	0.806	-2.75	-0.516	-1.18	0.256	high-bse
argK_2~~~argK	0.267	0.049	0.0172	-1.4	0.643	0.301	-1.65	-0.498	-0.112	1.25	-0.276	0.825	-2.57	-0.478	-1.68	0.326
puuR_2~~~puuR_1~~~puuR	0.267	0.00534	1	-2.92	5.42	0.707	-3.09	-0.92	-0.179	0.617	-0.135	0.806	-2.75	-0.516	-1.18	0.256	high-bse
puuD	0.267	0.00534	1	-2.92	5.42	0.707	-3.09	-0.92	-0.179	0.617	-0.135	0.806	-2.75	-0.516	-1.18	0.256	high-bse
glvC~~~glvC_1~~~malP_1~~~glvC_2~~~malP_2~~~malP_3	0.267	0.00534	1	-2.92	5.42	0.707	-3.09	-0.92	-0.179	0.617	-0.135	0.806	-2.75	-0.516	-1.18	0.256	high-bse
hyfC_1~~~hyfC_2~~~hyfC	0.267	0.00534	1	-2.92	5.42	0.707	-3.09	-0.92	-0.179	0.617	-0.135	0.806	-2.75	-0.516	-1.18	0.256	high-bse
hyfA_5~~~hyfA_1~~~hyfA_2~~~hyfA_3	0.267	0.00534	1	-2.92	5.42	0.707	-3.09	-0.92	-0.179	0.617	-0.135	0.806	-2.75	-0.516	-1.18	0.256	high-bse
sfmA	0.267	0.00534	1	-2.92	5.42	0.707	-3.09	-0.92	-0.179	0.617	-0.135	0.806	-2.75	-0.516	-1.18	0.256	high-bse
yjhB_2~~~yjhB	0.269	0.0449	0.189	-0.393	0.299	0.0355	-0.507	-0.474	-0.142	1.18	-0.084	0.623	-1.94	-0.556	-1.35	0.368
caiT_1~~~caiT_2~~~betL~~~betT1~~~ectT	0.267	0.00534	1	-2.92	5.42	0.707	-3.09	-0.92	-0.179	0.617	-0.135	0.806	-2.75	-0.516	-1.18	0.256	high-bse
glmU_1~~~glmU_3	0.269	0.0133	0.000175	1.26	0.345	-0.415	-0.967	-0.503	0.495	1.03	-0.0607	0.422	-1.65	-0.728	-1.42	0.717
focB_1~~~focB_2~~~focB	0.267	0.00534	1	-2.92	5.42	0.707	-3.09	-0.92	-0.179	0.617	-0.135	0.806	-2.75	-0.516	-1.18	0.256	high-bse
hyfR_1~~~hyfR_2~~~hyfR_3~~~hyfR	0.267	0.00534	1	-2.92	5.42	0.707	-3.09	-0.92	-0.179	0.617	-0.135	0.806	-2.75	-0.516	-1.18	0.256	high-bse
group_31	0.267	0.00534	1	-2.92	5.42	0.707	-3.09	-0.92	-0.179	0.617	-0.135	0.806	-2.75	-0.516	-1.18	0.256	high-bse
hycG_2~~~ndhK~~~hycG_1	0.265	0.00383	1	1.46	5.39	-0.46	0.779	-0.0115	0.0478	1.22	-0.0217	0.794	-1.25	-0.494	-1.2	0.304	high-bse
gpFI_1~~~gpFI	0.267	0.63	0.913	0.0276	0.253	-0.0771	-0.521	-0.364	-0.039	1.05	-0.0952	0.806	-1.9	-0.511	-1.43	0.293
group_11545	0.267	0.63	0.913	0.0276	0.253	-0.0771	-0.521	-0.364	-0.039	1.05	-0.0952	0.806	-1.9	-0.511	-1.43	0.293
group_10114	0.267	0.63	0.902	0.031	0.253	-0.0781	-0.521	-0.364	-0.0404	1.05	-0.0949	0.806	-1.9	-0.511	-1.43	0.292
papF_1~~~papF~~~prsF	0.267	0.00534	0.045	0.526	0.264	-0.208	-0.648	-0.308	0.0549	0.917	-0.067	0.608	-1.79	-0.613	-1.52	0.19
thiH_2~~~thiH_1~~~thiH	0.265	0.00721	0.95	0.061	0.972	-0.0859	-0.464	-0.353	-0.0241	1.06	-0.092	0.805	-1.87	-0.511	-1.44	0.295
lsrK_5~~~lsrK_4~~~lsrK_3~~~lsrK_2~~~lsrK_1	0.265	0.00721	1	-1.33	5.4	0.279	-1.66	-0.614	-0.0965	0.848	-0.0445	0.801	-2.24	-0.509	-1.19	0.274	high-bse
group_9477	0.265	0.701	0.00935	0.71	0.279	-0.257	-0.696	-0.358	0.00497	0.953	-0.0827	1.14	-2.2	-0.429	-1.53	0.192
aglB_1~~~aglB_2~~~aglB_3~~~aglB~~~aglB_4	0.265	0.00721	1	-1.29	5.4	0.267	-1.63	-0.605	-0.0943	0.852	-0.0507	0.801	-2.22	-0.509	-1.19	0.274	high-bse
group_9005	0.265	0.00837	0.149	-0.416	0.289	0.0401	-0.498	-0.429	-0.135	1.14	-0.085	0.596	-2	-0.528	-1.41	0.343
group_8901	0.267	0.373	0.681	-0.103	0.251	-0.0422	-0.501	-0.362	0.0141	1.06	-0.0859	0.805	-1.87	-0.513	-1.46	0.294
group_8448	0.267	0.049	0.0183	0.603	0.258	-0.233	-0.471	-0.291	-0.196	1.3	0.0779	0.725	-1.8	-0.718	-1.29	0.194
group_8279	0.265	0.00721	1	-1.32	5.4	0.274	-1.65	-0.612	-0.0959	0.85	-0.0452	0.802	-2.24	-0.509	-1.19	0.273	high-bse
group_8034	0.267	0.133	0.157	-1.38	1.01	0.296	-0.254	-0.51	1	0.643	0.122	0.909	-1.08	-0.516	-1.03	0.342
mcbR~~~mcbR_1~~~mcbR_2	0.265	0.00721	1	0.0968	5.42	-0.102	-0.405	-0.29	-0.0219	1.02	-0.0788	0.798	-1.72	-0.501	-1.03	0.29	high-bse
cynR_3~~~hdfR_7~~~cynR_2	0.265	0.00721	1	-0.97	5.41	0.182	-1.35	-0.519	-0.0805	0.913	-0.0928	0.809	-1.86	-0.506	-1.2	0.28	high-bse
cynS	0.265	0.00721	1	-0.97	5.41	0.182	-1.35	-0.519	-0.0805	0.913	-0.0928	0.809	-1.86	-0.506	-1.2	0.28	high-bse
hyfE_1~~~hyfE~~~hyfE_2	0.265	0.00721	1	-1.33	5.4	0.279	-1.66	-0.614	-0.0965	0.848	-0.0445	0.801	-2.24	-0.509	-1.19	0.274	high-bse
yeaX_2~~~yeaX~~~yeaX_1	0.265	0.00721	1	-0.811	5.41	0.14	-1.21	-0.488	-0.0728	0.937	-0.0886	0.81	-1.78	-0.505	-1.21	0.28	high-bse
group_6466	0.267	0.00534	1	-2.92	5.42	0.707	-3.09	-0.92	-0.179	0.617	-0.135	0.806	-2.75	-0.516	-1.18	0.256	high-bse
fimD_2~~~fimD_3	0.267	0.133	0.157	-1.38	1.01	0.296	-0.254	-0.51	1	0.643	0.122	0.909	-1.08	-0.516	-1.03	0.342
ddpB_1~~~ddpB_2~~~ddpB	0.265	0.00721	1	-1.32	5.4	0.274	-1.65	-0.612	-0.0959	0.85	-0.0452	0.802	-2.24	-0.509	-1.19	0.273	high-bse
lsrC_2~~~lsrC_1~~~lsrC	0.265	0.00721	1	-1.33	5.4	0.279	-1.66	-0.614	-0.0965	0.848	-0.0445	0.801	-2.24	-0.509	-1.19	0.274	high-bse
ddpX~~~ddpX_1~~~ddpX_2	0.265	0.00721	1	-1.32	5.4	0.274	-1.65	-0.612	-0.0959	0.85	-0.0452	0.802	-2.24	-0.509	-1.19	0.273	high-bse
ddpA_1~~~ddpA_2~~~ddpA_3~~~ddpA	0.265	0.00721	1	-1.32	5.4	0.274	-1.65	-0.612	-0.0959	0.85	-0.0452	0.802	-2.24	-0.509	-1.19	0.273	high-bse
cynT	0.265	0.00721	1	-0.97	5.41	0.182	-1.35	-0.519	-0.0805	0.913	-0.0928	0.809	-1.86	-0.506	-1.2	0.28	high-bse
dltA_1~~~dltA_2	0.267	6.04e-05	3.45e-07	1.6	0.328	-0.516	-1.12	-0.535	0.623	1.01	-0.0932	0.355	-1.63	-0.48	-1.42	-0.1
dmlR_1	0.267	0.00534	1	-2.92	5.42	0.707	-3.09	-0.92	-0.179	0.617	-0.135	0.806	-2.75	-0.516	-1.18	0.256	high-bse
lsrD_2~~~lsrD_1	0.265	0.00721	1	-1.33	5.4	0.279	-1.66	-0.614	-0.0965	0.848	-0.0445	0.801	-2.24	-0.509	-1.19	0.274	high-bse
group_9992	0.265	0.664	0.0677	-0.765	0.427	0.136	-0.262	-0.325	-0.342	1.05	-0.0913	1.22	-2.17	-0.413	-1.63	0.372
group_8935	0.263	0.00313	7.54e-05	-1.66	0.433	0.355	-1.28	0.38	-0.297	1.45	-0.0951	0.086	-1.12	-0.527	-1.85	0.418
group_8769	0.265	0.427	0.795	-0.0656	0.252	-0.0523	-0.506	-0.364	-0.000998	1.06	-0.0896	0.805	-1.88	-0.512	-1.45	0.294
yehF	0.265	0.159	0.0887	-0.572	0.339	0.0829	-0.437	-0.316	0.327	1.12	-0.0636	0.842	-1.8	-0.52	-1.47	0.239
group_7817	0.265	0.427	0.772	-0.0733	0.253	-0.0503	-0.505	-0.363	0.0021	1.06	-0.0862	0.805	-1.88	-0.513	-1.45	0.294
group_7780	0.263	0.00272	0.204	2.03	5.35	-0.605	1.26	0.128	0.0763	1.31	0.0222	0.793	-1.06	-0.491	-1.2	0.309	high-bse
fliC~~~fljB	0.265	0.015	0.223	0.36	0.297	-0.165	-0.573	-0.407	0.00572	1.04	-0.14	1.02	-2.08	-0.501	-1.42	0.393
ybiU_1~~~ybiU_2~~~ybiU~~~ybiU_3	0.263	0.00967	0.392	-0.973	1.21	0.187	-1.36	-0.561	-0.0781	0.923	-0.0569	0.807	-2.26	-0.517	-1.46	0.279
sfmF	0.263	0.00967	0.452	-1.56	5.38	0.336	-1.85	-0.677	-0.108	0.803	-0.0769	0.802	-2.31	-0.51	-1.19	0.271	high-bse
sfmD~~~sfmD_2~~~sfmC	0.263	0.00272	0.431	1.61	5.37	-0.496	0.9	0.0229	0.0549	1.18	-0.156	0.795	-1.14	-0.493	-1.19	0.306	high-bse
ndhB_1~~~ndhB_2~~~ndhD~~~nuoL_2~~~mrpA~~~ndhB_3	0.263	0.00522	0.923	-0.141	1.46	-0.0326	-0.64	-0.394	-0.0348	1.04	-0.0885	0.806	-1.95	-0.512	-1.43	0.292
group_5445	0.263	0.00967	0.295	-1.88	5.37	0.421	-2.13	-0.741	-0.125	0.796	0.00503	0.802	-2.46	-0.512	-1.2	0.267	high-bse
sfmD_1~~~sfmD~~~sfmD_2	0.263	0.00522	0.816	0.332	1.42	-0.157	-0.228	-0.29	-0.0104	1.1	-0.0789	0.805	-1.78	-0.51	-1.43	0.297
sfmH_2~~~sfmH_1~~~sfmH	0.263	0.00967	0.452	-1.56	5.38	0.336	-1.85	-0.677	-0.108	0.803	-0.0769	0.802	-2.31	-0.51	-1.19	0.271	high-bse
group_4269	0.263	0.486	0.427	-0.213	0.268	-0.0141	-0.529	-0.352	0.059	0.96	-0.184	0.823	-1.94	-0.499	-1.44	0.3
appY~~~gadX_1~~~rhaR_6	0.263	0.00967	0.469	-1.55	5.39	0.334	-1.84	-0.674	-0.108	0.803	-0.0821	0.802	-2.31	-0.51	-1.19	0.272	high-bse
group_9931	0.263	0.901	0.00511	0.738	0.27	-0.263	-0.67	-0.338	0.00211	0.972	-0.0684	1.13	-2.11	-0.55	-1.32	0.115
group_7824	0.263	0.623	0.906	0.0301	0.256	-0.0777	-0.522	-0.364	-0.0401	1.05	-0.0965	0.806	-1.9	-0.511	-1.43	0.292
group_7823	0.263	0.623	0.906	0.0301	0.256	-0.0777	-0.522	-0.364	-0.0401	1.05	-0.0965	0.806	-1.9	-0.511	-1.43	0.292
yfcS_1~~~papD_1	0.261	0.00215	3.75e-05	-1.71	0.43	0.364	-1.29	0.39	-0.304	1.48	-0.0531	0.065	-1.12	-0.528	-1.87	0.422
lsrR_1~~~lsrR	0.261	0.0129	0.678	-1.4	5.39	0.291	-1.71	-0.586	-0.0984	0.844	-0.0581	0.801	-2.26	-0.51	-0.848	0.274	high-bse
group_7097	0.263	0.486	0.889	-0.0354	0.254	-0.0604	-0.511	-0.364	-0.0132	1.05	-0.0904	0.805	-1.89	-0.512	-1.44	0.294
group_6715	0.261	0.00707	0.923	0.127	1.3	-0.103	-0.406	-0.343	-0.021	1.07	-0.0929	0.805	-1.87	-0.511	-1.43	0.295
group_5987	0.263	0.0538	0.0378	-0.538	0.26	0.0711	-0.417	-0.354	0.177	1.1	-0.121	0.853	-1.9	-0.541	-1.53	0.0716
group_5709	0.263	0.623	0.906	0.0301	0.256	-0.0777	-0.522	-0.364	-0.0401	1.05	-0.0965	0.806	-1.9	-0.511	-1.43	0.292
group_5521	0.263	0.367	0.15	-0.36	0.25	0.0249	-0.478	-0.395	0.111	1.12	-0.158	0.842	-1.9	-0.509	-1.4	0.349
lsrA~~~lsrA_3~~~lsrA_2~~~lsrA_1	0.261	0.0129	0.678	-1.4	5.39	0.291	-1.71	-0.586	-0.0984	0.844	-0.0581	0.801	-2.26	-0.51	-0.848	0.274	high-bse
group_5138	0.263	0.623	0.906	0.0301	0.256	-0.0777	-0.522	-0.364	-0.0401	1.05	-0.0965	0.806	-1.9	-0.511	-1.43	0.292
group_3683	0.263	0.344	0.156	0.352	0.249	-0.162	-0.552	-0.386	-0.119	1.08	-0.0869	0.739	-1.86	-0.652	-1.45	0.236
group_10734	0.261	0.0129	0.141	0.41	0.28	-0.175	-0.61	-0.306	0.0611	0.955	-0.0767	0.63	-1.8	-0.593	-1.53	0.276
group_10507	0.259	0.0315	0.0497	-0.486	0.249	0.0547	-0.447	-0.342	-0.157	1.08	-0.0302	0.735	-2.08	-0.58	-1.48	0.403
group_10394	0.261	0.549	0.987	0.00409	0.258	-0.0708	-0.517	-0.364	-0.0293	1.05	-0.094	0.806	-1.9	-0.511	-1.43	0.293
intA_1~~~intA_8	0.261	0.224	0.0189	-0.967	0.42	0.185	-0.258	-0.323	0.576	1.14	-0.119	0.945	-1.71	-0.677	-1.43	0.513
group_8823	0.261	0.549	0.981	-0.00603	0.253	-0.0682	-0.516	-0.364	-0.0252	1.05	-0.0932	0.806	-1.89	-0.512	-1.44	0.294
group_8692	0.261	0.000437	0.0231	0.68	0.302	-0.242	-0.586	-0.242	0.16	0.805	-0.00376	0.523	-1.67	-0.694	-1.64	0.135
intQ_1~~~intQ	0.261	3.56e-05	0.00757	0.776	0.295	-0.269	-0.096	-0.219	0.0571	1.12	-0.0202	0.75	-1.92	-0.428	-1.62	0.327
group_7814	0.261	0.549	0.987	0.00409	0.258	-0.0708	-0.517	-0.364	-0.0293	1.05	-0.094	0.806	-1.9	-0.511	-1.43	0.293
group_6983	0.259	6.13e-05	1.73e-07	-1.45	0.291	0.302	-0.185	-0.379	0.573	1.2	-0.105	1.05	-1.72	-0.6	-1.56	0.531
hicB	0.259	0.00511	0.503	-0.804	1.2	0.138	-1.21	-0.489	-0.0695	1.07	-0.148	0.807	-2.16	-0.516	-1.51	0.285
group_6389	0.261	0.851	0.896	-0.038	0.292	-0.0598	-0.512	-0.362	-0.00745	1.06	-0.0978	0.81	-1.89	-0.507	-1.44	0.297
group_5693	0.261	0.549	0.987	0.00409	0.258	-0.0708	-0.517	-0.364	-0.0293	1.05	-0.094	0.806	-1.9	-0.511	-1.43	0.293
group_5691	0.261	0.549	0.987	0.00409	0.258	-0.0708	-0.517	-0.364	-0.0293	1.05	-0.094	0.806	-1.9	-0.511	-1.43	0.293
group_5569	0.259	0.00511	0.553	0.665	1.12	-0.242	0.0576	-0.221	0.00927	1.11	-0.069	0.795	-1.9	-0.509	-1.41	0.3
group_5134	0.261	0.549	0.967	-0.0259	0.626	-0.063	-0.51	-0.364	-0.00855	1.05	-0.0938	0.808	-1.9	-0.512	-1.44	0.291
setC~~~setC_2~~~setC_1	0.259	0.00511	0.0867	2.75	1.87	-0.777	1.84	0.0486	0.109	1.4	0.00433	0.799	-0.929	-0.495	-2.83	0.318
group_118	0.259	0.00949	0.807	-0.221	0.913	-0.0124	-0.704	-0.406	-0.039	1.02	-0.0865	0.805	-1.98	-0.513	-1.45	0.292
group_12148	0.259	4.67e-07	3.1e-05	-1.01	0.249	0.18	-0.374	-0.571	0.124	1.19	-0.0724	0.611	-1.69	-0.54	-1.2	0.357
group_11500	0.257	1.55e-10	3.49e-09	-1.54	0.273	0.302	-0.255	-0.517	0.323	1.33	-0.124	0.431	-1.97	-0.627	-1.08	0.542
group_11381	0.257	0.0126	0.367	-2.14	2.88	0.481	-2.38	-0.749	-0.165	1.08	-0.0918	0.886	-0.715	-0.515	-1.59	0.258
group_10958	0.259	0.745	0.0541	-0.856	0.457	0.153	-0.212	-0.274	-0.378	1.08	-0.102	1.26	-2.2	-0.402	-1.44	0.385
group_10795	0.259	5.39e-05	0.00168	0.809	0.262	-0.273	-0.662	-0.378	0.088	0.907	-0.153	0.489	-1.69	-0.637	-1.34	0.181
group_9688	0.257	0.688	0.0878	0.445	0.264	-0.184	-0.599	-0.351	0.0096	1.04	-0.0746	0.989	-2	-0.47	-1.3	0.173
group_9463	0.259	0.361	0.678	-0.106	0.255	-0.0423	-0.5	-0.364	0.015	1.06	-0.0838	0.804	-1.88	-0.513	-1.46	0.297
group_9040	0.259	2.19e-05	0.00516	0.809	0.294	-0.276	-0.0841	-0.208	0.0602	1.11	-0.0387	0.748	-1.91	-0.425	-1.63	0.329
group_7527	0.257	0.151	0.398	0.225	0.268	-0.127	-0.558	-0.375	0.00772	1.07	-0.0943	0.899	-1.94	-0.496	-1.43	0.21
imm_3~~~imm_2~~~imm_1	0.259	0.617	0.0278	0.772	0.358	-0.27	-0.775	-0.434	0.251	1.04	-0.109	1.07	-2.1	-0.224	-1.42	0.473
yraK	0.259	0.00146	1.89e-06	-2.75	0.624	0.595	-1.78	1.41	-0.429	1.27	-0.326	-0.318	-0.53	-0.532	-1.33	0.557
group_6198	0.259	9.85e-06	0.00505	-0.959	0.349	0.18	-0.202	-0.289	-0.365	1.04	-0.0683	0.376	-1.55	-0.696	-1.47	0.428
group_6032	0.257	0.0126	0.823	-0.266	1.21	-0.00103	-0.747	-0.402	-0.0411	1.01	-0.0963	0.808	-1.95	-0.513	-1.39	0.291
group_5697	0.259	0.361	0.678	-0.106	0.255	-0.0423	-0.5	-0.364	0.015	1.06	-0.0838	0.804	-1.88	-0.513	-1.46	0.297
group_5696	0.259	0.361	0.678	-0.106	0.255	-0.0423	-0.5	-0.364	0.015	1.06	-0.0838	0.804	-1.88	-0.513	-1.46	0.297
group_3524	0.259	0.745	0.0541	-0.856	0.457	0.153	-0.212	-0.274	-0.378	1.08	-0.102	1.26	-2.2	-0.402	-1.44	0.385
yraJ~~~yraJ_3~~~yraJ_2	0.259	0.00146	1.89e-06	-2.75	0.624	0.595	-1.78	1.41	-0.429	1.27	-0.326	-0.318	-0.53	-0.532	-1.33	0.557
group_2269	0.259	0.745	0.0541	-0.856	0.457	0.153	-0.212	-0.274	-0.378	1.08	-0.102	1.26	-2.2	-0.402	-1.44	0.385
prn	0.257	0.0126	0.344	-2.22	2.85	0.499	-2.44	-0.763	-0.156	1.08	-0.0917	0.889	-0.671	-0.516	-1.6	0.276
group_11816	0.255	0.355	0.776	-0.0802	0.282	-0.0493	-0.502	-0.365	0.0107	1.07	-0.0906	0.801	-1.89	-0.514	-1.43	0.299
papD_2~~~papD~~~papD_1	0.255	0.0093	1	-0.238	5.3	-0.0135	-0.703	-0.37	-0.0424	1.01	-0.078	0.807	-1.61	-0.502	-1.2	0.286	high-bse
group_11204	0.255	0.0093	1	-0.238	5.3	-0.0135	-0.703	-0.37	-0.0424	1.01	-0.078	0.807	-1.61	-0.502	-1.2	0.286	high-bse
group_10794	0.257	0.000975	9.96e-07	-2.78	0.622	0.6	-1.79	1.42	-0.433	1.27	-0.331	-0.333	-0.51	-0.532	-1.32	0.562
group_10134	0.255	0.598	0.462	-0.179	0.243	-0.0239	-0.566	-0.406	-0.0499	1.01	-0.0945	0.834	-1.85	-0.511	-1.43	0.249
group_9569	0.257	0.845	0.209	0.55	0.442	-0.209	-0.582	-0.162	0.144	0.764	-0.0454	1.06	-2.04	-0.344	-1.74	0.06
group_9299	0.257	0.144	0.00361	0.672	0.234	-0.244	-0.612	-0.348	-0.112	0.974	-0.0524	0.941	-2.13	-0.562	-1.44	0.27
group_9135	0.257	0.845	0.209	0.55	0.442	-0.209	-0.582	-0.162	0.144	0.764	-0.0454	1.06	-2.04	-0.344	-1.74	0.06
papC_1~~~papC_2~~~papC_4~~~papC_3~~~papC_6	0.255	0.0093	1	-0.238	5.3	-0.0135	-0.703	-0.37	-0.0424	1.01	-0.078	0.807	-1.61	-0.502	-1.2	0.286	high-bse
group_8535	0.257	0.415	0.793	-0.0675	0.257	-0.0524	-0.505	-0.365	-0.000435	1.06	-0.0883	0.805	-1.88	-0.512	-1.45	0.296
group_8143	0.257	0.845	0.209	0.55	0.442	-0.209	-0.582	-0.162	0.144	0.764	-0.0454	1.06	-2.04	-0.344	-1.74	0.06
group_7907	0.255	0.61	0.503	-0.151	0.226	-0.0313	-0.494	-0.359	-0.0266	1.07	-0.106	0.836	-1.89	-0.488	-1.4	0.289
group_7816	0.257	0.415	0.793	-0.0675	0.257	-0.0524	-0.505	-0.365	-0.000435	1.06	-0.0883	0.805	-1.88	-0.512	-1.45	0.296
group_7585	0.257	0.415	0.793	-0.0675	0.257	-0.0524	-0.505	-0.365	-0.000435	1.06	-0.0883	0.805	-1.88	-0.512	-1.45	0.296
ybgD~~~ybgD_2	0.255	0.0093	1	-0.238	5.3	-0.0135	-0.703	-0.37	-0.0424	1.01	-0.078	0.807	-1.61	-0.502	-1.2	0.286	high-bse
group_7099	0.255	0.00498	0.000424	0.833	0.24	-0.283	-0.712	-0.313	-0.0577	0.92	-0.0946	0.71	-1.94	-0.742	-1.62	0.239
group_6904	0.257	0.219	0.0122	-11.2	5.46	2.73	2.27	-0.0711	8.53	2.08	-0.096	1.44	1.28	-0.508	-1.08	0.677	high-bse
group_6416	0.257	0.415	0.793	-0.0675	0.257	-0.0524	-0.505	-0.365	-0.000435	1.06	-0.0883	0.805	-1.88	-0.512	-1.45	0.296
group_6415	0.257	0.415	0.793	-0.0675	0.257	-0.0524	-0.505	-0.365	-0.000435	1.06	-0.0883	0.805	-1.88	-0.512	-1.45	0.296
group_5694	0.257	0.415	0.793	-0.0675	0.257	-0.0524	-0.505	-0.365	-0.000435	1.06	-0.0883	0.805	-1.88	-0.512	-1.45	0.296
yraH_2~~~yraH_1~~~yraH	0.257	0.000975	9.96e-07	-2.78	0.622	0.6	-1.79	1.42	-0.433	1.27	-0.331	-0.333	-0.51	-0.532	-1.32	0.562
melB~~~melB_1~~~melB_2~~~melB_3~~~melB_4	0.255	0.0167	0.0238	-2.67	1.35	0.614	-2.81	-0.74	-0.166	1.18	-0.296	0.811	-2.71	-0.524	-1.61	0.268
group_2576	0.257	0.415	0.793	-0.0675	0.257	-0.0524	-0.505	-0.365	-0.000435	1.06	-0.0883	0.805	-1.88	-0.512	-1.45	0.296
yjdJ	0.257	0.543	0.456	0.354	0.48	-0.161	-0.568	-0.337	-0.271	1.13	-0.144	0.78	-2.09	-0.51	-1.53	0.289
group_11648	0.253	0.681	0.241	0.292	0.251	-0.143	-0.536	-0.38	-0.0202	1.06	-0.0924	0.922	-1.74	-0.518	-1.35	0.259
group_9735	0.255	0.61	0.364	-0.254	0.28	-0.00519	-0.508	-0.391	0.0992	1.11	-0.119	0.816	-1.87	-0.503	-1.43	0.308
group_9636	0.255	0.122	0.134	-0.471	0.316	0.0492	-0.416	-0.38	0.23	1.05	-0.0921	0.837	-1.84	-0.539	-1.36	0.33
group_9031	0.253	0.301	0.324	-0.23	0.234	-0.012	-0.463	-0.362	0.0117	1.07	-0.0888	0.844	-1.92	-0.493	-1.41	0.295
group_7786	0.255	0.00498	0.122	0.373	0.242	-0.165	-0.461	-0.218	-0.0114	1.03	-0.164	0.761	-1.9	-0.455	-1.68	0.268
group_7676	0.255	0.355	0.455	-1.04	1.51	0.195	-0.257	-0.348	0.766	1.13	-0.0803	0.866	-1.59	-0.514	-1.4	0.315
group_5826	0.253	0.0124	0.415	-0.696	0.884	0.107	-1.1	-0.519	-0.0633	0.973	-0.0612	0.811	-2.07	-0.515	-1.46	0.286
group_3829	0.255	0.251	0.00742	0.864	0.332	-0.293	-0.751	-0.409	-0.409	0.974	-0.104	0.638	-1.94	-0.854	-1.43	0.0832
group_2387	0.255	0.251	0.00742	0.864	0.332	-0.293	-0.751	-0.409	-0.409	0.974	-0.104	0.638	-1.94	-0.854	-1.43	0.0832
hin_1~~~hin_2~~~hin	0.255	0.0498	0.0231	-0.7	0.312	0.107	-0.38	-0.39	0.347	1.03	-0.0778	0.854	-1.82	-0.552	-1.54	0.341
group_11542	0.253	0.147	0.82	-0.057	0.25	-0.0554	-0.508	-0.377	-0.0406	1.04	-0.0864	0.796	-1.88	-0.517	-1.43	0.292
group_10036	0.253	0.296	0.944	-0.0168	0.239	-0.0655	-0.517	-0.363	-0.0294	1.06	-0.0919	0.811	-1.9	-0.507	-1.43	0.296
group_9375	0.253	0.0973	0.11	-0.508	0.32	0.0576	-0.405	-0.372	0.251	1.04	-0.0896	0.84	-1.84	-0.541	-1.37	0.334
group_8803	0.253	0.0973	0.11	-0.508	0.32	0.0576	-0.405	-0.372	0.251	1.04	-0.0896	0.84	-1.84	-0.541	-1.37	0.334
mrr	0.253	0.062	0.0675	-0.49	0.27	0.0535	-0.413	-0.345	0.162	1.07	-0.107	0.846	-1.9	-0.533	-1.55	0.084
group_7919	0.251	0.0164	0.681	-0.353	0.874	0.0194	-0.814	-0.423	-0.0452	0.999	-0.0966	0.809	-1.97	-0.513	-1.38	0.29
intA_3~~~intA_1~~~intA_6~~~intS_3~~~intS_1~~~intS_2~~~intS~~~intS_4~~~intA_2	0.253	0.301	0.517	-0.144	0.222	-0.0336	-0.515	-0.357	-0.0294	1.03	-0.0626	0.801	-1.9	-0.501	-1.47	0.295
scpC	0.251	0.00249	0.671	0.401	0.941	-0.171	-0.176	-0.321	-0.00762	1.03	-0.06	0.806	-1.75	-0.51	-1.41	0.297
clpP_3~~~clpP_2	0.253	0.00677	0.382	0.204	0.234	-0.122	-0.478	-0.329	-0.0282	1	-0.112	0.776	-1.82	-0.481	-1.54	0.276
insK~~~insK_6~~~insK_2	0.251	0.0092	0.594	-0.127	0.238	-0.0382	-0.489	-0.354	-0.036	1.05	-0.102	0.774	-1.87	-0.5	-1.42	0.3
group_78	0.253	0.21	0.00524	0.916	0.339	-0.304	-0.762	-0.411	-0.436	0.97	-0.105	0.618	-1.94	-0.875	-1.43	0.0729
group_12143	0.251	2.74e-06	0.000122	-0.948	0.252	0.157	-0.391	-0.559	0.125	1.18	-0.0728	0.619	-1.7	-0.56	-1.21	0.36
group_11406	0.251	0.0166	0.385	0.295	0.343	-0.144	-0.58	-0.385	0.058	1.07	-0.0699	0.916	-1.97	-0.649	-1.39	0.185
group_11243	0.251	0.175	0.00328	0.945	0.332	-0.31	-0.769	-0.412	-0.444	0.968	-0.105	0.627	-1.95	-0.874	-1.42	0.0697
group_10842	0.251	0.118	0.149	-0.455	0.317	0.0433	-0.418	-0.371	0.219	1.04	-0.0898	0.836	-1.84	-0.538	-1.38	0.329
group_10796	0.251	0.467	0.738	-0.303	0.902	0.00629	-0.45	-0.349	0.201	1.09	-0.0849	0.823	-1.82	-0.513	-1.43	0.303
lpfC~~~lpfC	0.251	7.44e-06	0.0168	-0.823	0.346	0.138	-0.398	-0.188	-0.271	1.11	0.0578	0.347	-1.61	-0.585	-1.45	0.0776
group_10545	0.251	0.175	0.271	0.245	0.223	-0.131	-0.529	-0.407	-0.0198	1.02	-0.115	0.78	-1.87	-0.53	-1.45	0.25
ompX_2~~~ail~~~ompX_1~~~ompX_3~~~ompX_4	0.249	0.0122	0.000329	0.856	0.242	-0.285	-0.583	-0.408	-0.0874	0.907	-0.138	0.833	-2.02	-0.84	-1.52	0.133
group_9820	0.251	0.0767	0.0658	-0.582	0.319	0.075	-0.389	-0.389	0.288	1.05	-0.0768	0.845	-1.84	-0.546	-1.35	0.339
group_9727	0.251	0.0767	0.0658	-0.582	0.319	0.075	-0.389	-0.389	0.288	1.05	-0.0768	0.845	-1.84	-0.546	-1.35	0.339
group_9702	0.251	0.0767	0.0785	-0.556	0.319	0.0682	-0.396	-0.373	0.274	1.03	-0.0894	0.844	-1.83	-0.544	-1.37	0.337
group_9593	0.251	0.0767	0.0658	-0.582	0.319	0.075	-0.389	-0.389	0.288	1.05	-0.0768	0.845	-1.84	-0.546	-1.35	0.339
group_9365	0.251	0.118	0.156	-0.453	0.321	0.043	-0.423	-0.381	0.224	1.05	-0.092	0.831	-1.84	-0.529	-1.36	0.318
hilA_1~~~hilA~~~hilA_2	0.249	0.0367	0.0967	-1.56	1.09	0.326	-1.83	-0.655	-0.106	0.841	-0.0715	0.816	-2.29	-0.52	-1.28	0.278
group_9229	0.251	0.0767	0.0658	-0.582	0.319	0.075	-0.389	-0.389	0.288	1.05	-0.0768	0.845	-1.84	-0.546	-1.35	0.339
group_8603	0.251	2.74e-06	6.65e-05	-1.13	0.29	0.214	-0.479	-0.482	-0.301	1.35	0.0499	0.354	-1.62	-0.587	-1.85	-0.121
group_8434	0.249	0.0367	0.0967	-1.56	1.09	0.326	-1.83	-0.655	-0.106	0.841	-0.0715	0.816	-2.29	-0.52	-1.28	0.278
ygeK~~~rcsB_2	0.249	0.0367	0.0967	-1.56	1.09	0.326	-1.83	-0.655	-0.106	0.841	-0.0715	0.816	-2.29	-0.52	-1.28	0.278
lpfA_2~~~lpfA_1~~~lpfA_3	0.251	7.44e-06	0.0168	-0.823	0.346	0.138	-0.398	-0.188	-0.271	1.11	0.0578	0.347	-1.61	-0.585	-1.45	0.0776
group_7833	0.251	0.0767	0.0785	-0.556	0.319	0.0682	-0.396	-0.373	0.274	1.03	-0.0894	0.844	-1.83	-0.544	-1.37	0.337
yidI	0.249	0.0216	0.706	0.259	0.688	-0.134	-0.307	-0.334	-0.0135	1.04	-0.107	0.796	-2.04	-0.511	-1.57	0.302
xylP	0.251	0.349	0.135	-1.24	0.89	0.242	-0.231	-0.356	0.898	1.04	-0.11	0.845	-2.42	-0.519	-1.36	0.317
group_6814	0.249	0.0367	0.163	-1.06	0.825	0.199	-1.4	-0.565	-0.0838	0.916	-0.0486	0.817	-2.17	-0.504	-1.31	0.288
group_6424	0.251	0.0767	0.0742	-0.575	0.325	0.0731	-0.386	-0.377	0.288	1.04	-0.0741	0.845	-1.84	-0.546	-1.37	0.339
group_5915	0.249	0.0367	0.0967	-1.56	1.09	0.326	-1.83	-0.655	-0.106	0.841	-0.0715	0.816	-2.29	-0.52	-1.28	0.278
aaxC_2~~~aaxC_3	0.251	0.000585	0.295	-0.343	0.326	0.0153	-0.446	-0.348	-0.124	1.04	-0.0956	0.685	-1.83	-0.359	-1.54	0.423
group_4596	0.249	0.0122	0.423	-0.708	0.892	0.107	-1.11	-0.522	-0.0683	1.06	0.00191	0.823	-1.76	-0.514	-1.48	0.286
group_4253	0.251	0.756	0.0458	-0.52	0.263	0.0601	-0.455	-0.357	-0.156	1.08	-0.173	0.942	-2.01	-0.673	-1.41	0.191
papC_1~~~papC_3~~~papC_4~~~papC_2	0.251	0.0285	0.111	0.42	0.264	-0.174	-0.618	-0.327	0.029	0.951	-0.0738	0.66	-1.81	-0.613	-1.53	0.223
group_3175	0.251	0.0767	0.0742	-0.575	0.325	0.0731	-0.386	-0.377	0.288	1.04	-0.0741	0.845	-1.84	-0.546	-1.37	0.339
group_3139	0.251	0.00486	0.322	0.232	0.235	-0.128	-0.472	-0.323	-0.0291	0.999	-0.114	0.773	-1.82	-0.478	-1.56	0.269
group_2398	0.251	1.91e-05	1.06e-05	1.22	0.288	-0.367	-0.852	-0.398	0.167	0.941	-0.0926	0.377	-1.65	-0.81	-1.3	-0.0133
fimC_2~~~fimC_1	0.249	0.402	0.219	-10.3	5.47	2.49	2.06	-0.0916	7.88	2.06	-0.0631	1.38	0.988	-0.531	-1.13	0.657	high-bse
group_10707	0.249	0.0597	0.0603	-0.599	0.322	0.0777	-0.388	-0.374	0.3	1.03	-0.0892	0.844	-1.83	-0.541	-1.36	0.332
pndA_2	0.247	0.757	0.535	-0.154	0.248	-0.0319	-0.521	-0.378	0.0269	1.1	-0.0928	0.82	-1.93	-0.517	-1.39	0.274
group_9483	0.247	0.115	0.441	0.215	0.28	-0.123	-0.522	-0.354	0.0165	1.09	-0.125	0.895	-2.03	-0.491	-1.5	0.24
group_9424	0.249	0.0597	0.0517	-0.623	0.324	0.0836	-0.377	-0.378	0.31	1.04	-0.0728	0.848	-1.84	-0.549	-1.36	0.343
sicA_1~~~sicA	0.247	0.0281	0.254	-0.905	0.843	0.157	-1.27	-0.534	-0.0727	0.936	-0.0546	0.812	-2.12	-0.516	-1.33	0.284
group_9101	0.249	0.402	0.219	-10.3	5.47	2.49	2.06	-0.0916	7.88	2.06	-0.0631	1.38	0.988	-0.531	-1.13	0.657	high-bse
group_9080	0.249	0.0597	0.0603	-0.599	0.322	0.0777	-0.388	-0.374	0.3	1.03	-0.0892	0.844	-1.83	-0.541	-1.36	0.332
spaR	0.247	0.047	0.064	-1.7	1.1	0.36	-1.95	-0.679	-0.114	0.823	-0.117	0.819	-2.27	-0.52	-1.23	0.276
group_8679	0.247	0.0161	0.00257	0.709	0.237	-0.245	-0.674	-0.317	-0.0624	0.937	-0.0939	0.734	-1.94	-0.676	-1.59	0.258
group_8080	0.247	0.0281	0.254	-0.905	0.843	0.157	-1.27	-0.534	-0.0727	0.936	-0.0546	0.812	-2.12	-0.516	-1.33	0.284
group_7712	0.249	0.833	0.441	-0.371	0.481	0.0228	-0.463	-0.422	0.222	1.09	-0.0982	0.826	-1.83	-0.513	-1.75	0.299
group_6646	0.249	0.402	0.219	-10.3	5.47	2.49	2.06	-0.0916	7.88	2.06	-0.0631	1.38	0.988	-0.531	-1.13	0.657	high-bse
group_5784	0.249	1.61e-18	3.06e-19	-2.77	0.365	0.544	-0.583	-1.25	-0.595	0.358	0.51	0.0106	-1.33	-0.41	-1.37	0.624
group_5727	0.249	0.0597	0.0517	-0.623	0.324	0.0836	-0.377	-0.378	0.31	1.04	-0.0728	0.848	-1.84	-0.549	-1.36	0.343
group_5726	0.249	0.0597	0.0517	-0.623	0.324	0.0836	-0.377	-0.378	0.31	1.04	-0.0728	0.848	-1.84	-0.549	-1.36	0.343
group_5329	0.249	0.402	0.222	-1.06	0.91	0.195	-0.275	-0.358	0.765	1.04	-0.108	0.839	-2.34	-0.518	-1.37	0.321
group_4800	0.249	0.402	0.219	-10.3	5.47	2.49	2.06	-0.0916	7.88	2.06	-0.0631	1.38	0.988	-0.531	-1.13	0.657	high-bse
yehB_2~~~yehB_1~~~yehB_3	0.249	0.0122	0.423	-0.708	0.892	0.107	-1.11	-0.522	-0.0683	1.06	0.00191	0.823	-1.76	-0.514	-1.48	0.286
yraJ~~~lpfC	0.249	0.402	0.219	-10.3	5.47	2.49	2.06	-0.0916	7.88	2.06	-0.0631	1.38	0.988	-0.531	-1.13	0.657	high-bse
group_2620	0.249	0.0941	0.0964	-0.541	0.328	0.0636	-0.395	-0.377	0.271	1.04	-0.075	0.84	-1.84	-0.551	-1.37	0.333
neo	0.249	0.295	0.863	0.0402	0.233	-0.0797	-0.518	-0.365	-0.0286	1.05	-0.0899	0.817	-1.9	-0.513	-1.43	0.29
group_2468	0.249	0.836	0.342	0.271	0.286	-0.137	-0.49	-0.415	0.0299	1.06	-0.0137	0.804	-1.87	-0.655	-1.48	0.195
group_1167	0.249	0.402	0.219	-10.3	5.47	2.49	2.06	-0.0916	7.88	2.06	-0.0631	1.38	0.988	-0.531	-1.13	0.657	high-bse
group_734	0.249	0.402	0.219	-10.3	5.47	2.49	2.06	-0.0916	7.88	2.06	-0.0631	1.38	0.988	-0.531	-1.13	0.657	high-bse
group_475	0.247	0.0281	0.0716	-1.41	0.82	0.28	-1.68	-0.696	-0.11	1.09	0.167	0.839	-1.68	-0.516	-1.54	0.268
group_11794	0.247	1.77e-05	0.0203	0.584	0.253	-0.21	-0.416	-0.326	0.082	0.994	-0.195	0.694	-1.78	-0.388	-1.51	0.146
group_11497	0.245	0.523	0.515	-0.171	0.263	-0.0282	-0.533	-0.356	0.0301	0.975	-0.163	0.819	-1.93	-0.498	-1.41	0.298
group_10573	0.247	0.115	0.219	0.399	0.327	-0.167	-0.605	-0.404	0.082	1.07	-0.101	0.996	-2.06	-0.413	-1.4	0.23
group_9990	0.247	0.0274	0.00276	-0.785	0.265	0.124	-0.441	-0.534	0.274	1.03	-0.0827	0.927	-1.79	-0.527	-1.27	0.404
group_8832	0.247	0.0756	0.971	-0.00881	0.246	-0.0675	-0.519	-0.362	-0.0287	1.05	-0.0934	0.807	-1.9	-0.513	-1.44	0.295
parM_1~~~parM~~~parM_2	0.247	0.46	0.938	-0.0206	0.265	-0.0646	-0.514	-0.364	-0.0189	1.05	-0.0918	0.805	-1.89	-0.511	-1.44	0.294
group_8388	0.247	0.921	0.0393	-0.541	0.265	0.0643	-0.488	-0.375	-0.127	1.13	-0.0954	0.98	-1.93	-0.695	-1.33	0.11
group_7990	0.245	0.0596	0.0321	-1.9	1.09	0.41	-2.11	-0.73	-0.124	0.811	-0.0803	0.82	-2.34	-0.521	-1.22	0.274
spaO~~~spaO_1~~~spaO_2	0.245	0.0363	0.154	-1.11	0.84	0.206	-1.43	-0.57	-0.0831	0.928	-0.0371	0.814	-2.15	-0.517	-1.29	0.282
spaS_2~~~spaS_1~~~spaS	0.245	0.0596	0.0316	-1.9	1.09	0.41	-2.11	-0.731	-0.124	0.813	-0.0756	0.82	-2.35	-0.522	-1.23	0.274
group_5309	0.247	0.912	0.605	-0.255	0.493	-0.00659	-0.478	-0.404	0.144	1.08	-0.094	0.82	-1.85	-0.513	-1.65	0.297
group_3947	0.247	0.749	0.568	-0.151	0.265	-0.0325	-0.489	-0.377	0.0292	1.08	-0.1	0.812	-1.87	-0.54	-1.43	0.315
group_464	0.245	0.0574	0.497	-0.177	0.261	-0.0263	-0.535	-0.391	-0.043	1.05	-0.0704	0.731	-1.9	-0.51	-1.45	0.303
group_12146	0.245	1.41e-07	1.29e-05	-1.1	0.259	0.183	-0.375	-0.574	0.158	1.18	-0.0671	0.587	-1.67	-0.52	-1.21	0.383
group_9519	0.245	0.289	0.526	-0.163	0.257	-0.0299	-0.492	-0.366	0.0346	1.06	-0.0807	0.804	-1.87	-0.513	-1.48	0.302
spaP~~~spaP_2~~~spaP_1	0.243	0.0465	0.101	-1.23	0.826	0.236	-1.53	-0.605	-0.0892	0.907	-0.045	0.815	-2.18	-0.518	-1.27	0.281
group_8907	0.245	0.000364	0.00141	0.934	0.297	-0.293	-0.705	-0.214	0.209	0.752	-0.0321	0.495	-1.66	-0.759	-1.77	0.107
group_8670	0.245	0.204	0.18	-0.559	0.42	0.0663	-0.395	-0.332	0.329	1.11	-0.0735	0.855	-1.78	-0.526	-1.43	0.126
group_8501	0.245	3.6e-06	0.000105	-1.12	0.295	0.205	-0.461	-0.501	-0.303	1.34	0.0269	0.358	-1.61	-0.586	-1.84	-0.116
ccmL	0.245	3.6e-06	0.000105	-1.12	0.295	0.205	-0.461	-0.501	-0.303	1.34	0.0269	0.358	-1.61	-0.586	-1.84	-0.116
ddrA	0.245	3.6e-06	0.000105	-1.12	0.295	0.205	-0.461	-0.501	-0.303	1.34	0.0269	0.358	-1.61	-0.586	-1.84	-0.116
pduA_1	0.245	3.6e-06	0.000105	-1.12	0.295	0.205	-0.461	-0.501	-0.303	1.34	0.0269	0.358	-1.61	-0.586	-1.84	-0.116
spaQ	0.243	0.0465	0.101	-1.23	0.826	0.236	-1.53	-0.605	-0.0892	0.907	-0.045	0.815	-2.18	-0.518	-1.27	0.281
prgH~~~prgH_1	0.243	0.0751	0.0151	-2.09	1.08	0.456	-2.26	-0.782	-0.133	0.805	-0.03	0.82	-2.43	-0.523	-1.22	0.271
group_7887	0.243	0.0751	0.0224	-1.98	1.08	0.427	-2.17	-0.724	-0.127	0.776	-0.0699	0.82	-2.37	-0.522	-1.26	0.273
adhE_2~~~astD_2~~~astD_1	0.245	3.6e-06	0.000105	-1.12	0.295	0.205	-0.461	-0.501	-0.303	1.34	0.0269	0.358	-1.61	-0.586	-1.84	-0.116
rsxC_2~~~rnfC~~~rsxC_1	0.245	3.6e-06	0.000105	-1.12	0.295	0.205	-0.461	-0.501	-0.303	1.34	0.0269	0.358	-1.61	-0.586	-1.84	-0.116
group_7240	0.245	3.6e-06	0.000105	-1.12	0.295	0.205	-0.461	-0.501	-0.303	1.34	0.0269	0.358	-1.61	-0.586	-1.84	-0.116
pduL	0.245	3.6e-06	0.000105	-1.12	0.295	0.205	-0.461	-0.501	-0.303	1.34	0.0269	0.358	-1.61	-0.586	-1.84	-0.116
pduU	0.245	3.6e-06	0.000105	-1.12	0.295	0.205	-0.461	-0.501	-0.303	1.34	0.0269	0.358	-1.61	-0.586	-1.84	-0.116
pduE	0.245	3.6e-06	0.000105	-1.12	0.295	0.205	-0.461	-0.501	-0.303	1.34	0.0269	0.358	-1.61	-0.586	-1.84	-0.116
group_6151	0.245	3.6e-06	0.000105	-1.12	0.295	0.205	-0.461	-0.501	-0.303	1.34	0.0269	0.358	-1.61	-0.586	-1.84	-0.116
group_5989	0.245	3.6e-06	0.000105	-1.12	0.295	0.205	-0.461	-0.501	-0.303	1.34	0.0269	0.358	-1.61	-0.586	-1.84	-0.116
group_5789	0.245	3.6e-06	0.000105	-1.12	0.295	0.205	-0.461	-0.501	-0.303	1.34	0.0269	0.358	-1.61	-0.586	-1.84	-0.116
pduF~~~pduF_2~~~pduF_1	0.245	3.6e-06	0.000105	-1.12	0.295	0.205	-0.461	-0.501	-0.303	1.34	0.0269	0.358	-1.61	-0.586	-1.84	-0.116
adhE_2~~~adhE_1	0.245	3.6e-06	0.000105	-1.12	0.295	0.205	-0.461	-0.501	-0.303	1.34	0.0269	0.358	-1.61	-0.586	-1.84	-0.116
pduD	0.245	3.6e-06	0.000105	-1.12	0.295	0.205	-0.461	-0.501	-0.303	1.34	0.0269	0.358	-1.61	-0.586	-1.84	-0.116
aaxC_1	0.245	0.00157	0.577	-0.19	0.339	-0.0237	-0.478	-0.355	-0.0807	1.04	-0.0948	0.737	-1.86	-0.425	-1.49	0.368
group_3191	0.245	0.00612	0.704	0.139	0.367	-0.104	-0.56	-0.376	0.0153	1.05	-0.0969	0.874	-1.95	-0.482	-1.44	0.332
group_2561	0.245	0.139	0.114	-0.518	0.33	0.0564	-0.392	-0.359	0.257	1.09	-0.0968	0.838	-1.89	-0.542	-1.42	0.334
pduC	0.245	3.6e-06	0.000105	-1.12	0.295	0.205	-0.461	-0.501	-0.303	1.34	0.0269	0.358	-1.61	-0.586	-1.84	-0.116
group_1948	0.245	3.6e-06	0.000105	-1.12	0.295	0.205	-0.461	-0.501	-0.303	1.34	0.0269	0.358	-1.61	-0.586	-1.84	-0.116
pduB	0.245	3.6e-06	0.000105	-1.12	0.295	0.205	-0.461	-0.501	-0.303	1.34	0.0269	0.358	-1.61	-0.586	-1.84	-0.116
adiA_2	0.245	0.00157	0.577	-0.19	0.339	-0.0237	-0.478	-0.355	-0.0807	1.04	-0.0948	0.737	-1.86	-0.425	-1.49	0.368
legI	0.245	6.26e-05	0.0805	-0.594	0.342	0.0718	-0.336	-0.316	-0.189	1.06	-0.0849	0.697	-1.81	-0.162	-1.43	0.315
dapA_1~~~dapA_3	0.243	0.453	0.912	-0.102	0.924	-0.045	-0.492	-0.362	0.0477	1.06	-0.0935	0.811	-1.87	-0.512	-1.43	0.296
group_10777	0.243	0.0751	0.0922	0.415	0.248	-0.17	-0.587	-0.387	-0.106	0.986	-0.094	0.707	-1.89	-0.608	-1.47	0.202
mobA_1	0.243	0.117	0.819	0.0712	0.312	-0.087	-0.536	-0.369	-0.00407	1.05	-0.0938	0.775	-1.88	-0.506	-1.43	0.302
group_10520	0.243	0.0439	0.0257	0.764	0.351	-0.258	-0.744	-0.411	0.118	1.07	-0.124	1.1	-2.17	-0.877	-1.47	0.0318
opgE_2~~~opgE_3~~~opgE_1~~~opgE_4~~~opgE_6	0.243	0.251	0.902	-0.031	0.251	-0.0623	-0.513	-0.37	-0.0318	1.06	-0.0964	0.814	-1.92	-0.506	-1.42	0.296
group_10037	0.243	0.251	0.0639	0.435	0.235	-0.176	-0.61	-0.369	-0.00394	1.03	-0.106	0.757	-1.93	-0.617	-1.5	0.296
group_8073	0.243	4.15e-05	3.69e-05	1.13	0.283	-0.333	-0.775	-0.336	0.124	0.877	-0.063	0.441	-1.67	-0.849	-1.5	0.0969
intS~~~intS_1~~~intS_5~~~intS_4~~~intS_3~~~intS_2	0.243	0.00871	0.974	0.00892	0.272	-0.0719	-0.516	-0.365	-0.0267	1.05	-0.0925	0.804	-1.89	-0.508	-1.43	0.29
paoC_2~~~paoC_3~~~paoC_1~~~paoC	0.241	0.0358	0.0637	-1.78	1.08	0.364	-1.99	-0.702	-0.133	1.11	0.133	0.869	-1.02	-0.515	-1.61	0.277
paoD~~~paoD_2~~~paoD_1	0.241	0.0358	0.0637	-1.78	1.08	0.364	-1.99	-0.702	-0.133	1.11	0.133	0.869	-1.02	-0.515	-1.61	0.277
group_6374	0.243	4.15e-05	7.18e-06	1.27	0.294	-0.371	-0.883	-0.457	0.159	0.972	-0.098	0.348	-1.64	-0.824	-1.45	-0.025
paoA~~~paoA_2~~~paoA_1	0.241	0.0358	0.0637	-1.78	1.08	0.364	-1.99	-0.702	-0.133	1.11	0.133	0.869	-1.02	-0.515	-1.61	0.277
paoB	0.241	0.0358	0.0637	-1.78	1.08	0.364	-1.99	-0.702	-0.133	1.11	0.133	0.869	-1.02	-0.515	-1.61	0.277
group_4070	0.241	0.0358	0.284	-0.805	0.783	0.127	-1.18	-0.506	-0.0721	1.01	-0.0497	0.826	-1.71	-0.514	-1.37	0.285
rhsC_6~~~rhsC_1~~~rhsC_2~~~rhsC~~~rhsD~~~rhsC_4~~~rhsD_2~~~rhsC_5~~~rhsD_1	0.241	0.283	3.26e-07	-2.41	0.567	0.506	-2.05	0.381	-0.226	-0.279	0.147	1.08	-1.17	-0.709	-2.59	0.432
group_3928	0.243	0.337	0.298	-0.991	0.99	0.171	-0.277	-0.342	0.706	1.15	-0.0919	0.86	-1.65	-0.515	-1.43	0.321
group_3653	0.243	3.74e-05	0.0488	-0.627	0.322	0.0774	-0.331	-0.316	-0.164	1.07	-0.0849	0.702	-1.8	-0.153	-1.43	0.341
group_3552	0.243	0.0751	0.221	0.32	0.263	-0.147	-0.59	-0.334	0.0114	0.975	-0.0784	0.7	-1.84	-0.594	-1.51	0.263
rbsK_1~~~srlR_2~~~RBKS_1	0.243	0.453	0.912	-0.102	0.924	-0.045	-0.492	-0.362	0.0477	1.06	-0.0935	0.811	-1.87	-0.512	-1.43	0.296
group_2994	0.243	0.00871	0.218	0.378	0.308	-0.16	-0.562	-0.298	0.0721	0.91	-0.0681	0.654	-1.77	-0.617	-1.58	0.194
group_2202	0.243	0.00871	0.218	0.378	0.308	-0.16	-0.562	-0.298	0.0721	0.91	-0.0681	0.654	-1.77	-0.617	-1.58	0.194
group_11481	0.241	0.0192	0.0622	-0.552	0.296	0.0618	-0.381	-0.375	-0.198	1.11	-0.0926	0.71	-1.81	-0.699	-1.52	0.118
traR_1~~~traR_2~~~traR	0.241	0.82	0.632	-0.116	0.243	-0.0417	-0.537	-0.401	-0.0338	1.05	-0.0839	0.786	-1.91	-0.512	-1.46	0.289
group_8831	0.241	0.298	0.192	0.32	0.246	-0.147	-0.591	-0.362	-0.0907	1.03	-0.101	0.749	-1.91	-0.574	-1.39	0.251
rfaL~~~yibX	0.241	0.199	0.0823	-0.948	0.562	0.159	-0.325	-0.34	0.637	1.1	-0.161	0.866	-1.65	-0.524	-1.48	0.317
era_2~~~era_3	0.239	0.046	0.686	0.0956	0.236	-0.0924	-0.502	-0.361	-0.0186	1.06	-0.104	0.792	-1.82	-0.504	-1.44	0.292
group_7770	0.241	0.00324	0.0272	0.537	0.244	-0.198	-0.641	-0.393	-0.012	1.02	-0.0697	0.641	-1.78	-0.496	-1.41	0.24
ydfR~~~ydfR_2	0.241	0.000151	0.000373	0.813	0.232	-0.264	-0.594	-0.364	-0.0277	1.06	-0.0736	0.703	-1.92	-0.454	-1.49	0.491
group_6735	0.239	0.0085	0.0432	1.96	1.02	-0.531	1.08	-0.298	0.082	1.12	-0.123	0.731	-3.03	-0.507	-2.3	0.309
group_5394	0.241	0.389	0.575	-0.475	0.853	0.0446	-0.403	-0.353	0.321	1.1	-0.0928	0.832	-1.78	-0.513	-1.43	0.307
fepA_1~~~pfeA_2~~~pfeA_1~~~fepA_2~~~pfeA~~~btuB_3	0.241	0.0016	0.0976	0.428	0.259	-0.171	-0.575	-0.402	0.0547	0.969	-0.104	0.656	-1.82	-0.419	-1.49	0.319
group_2909	0.241	0.389	0.957	0.0145	0.268	-0.0732	-0.519	-0.364	-0.0336	1.05	-0.0946	0.806	-1.9	-0.512	-1.43	0.293
papK	0.241	0.0938	0.256	0.298	0.263	-0.141	-0.584	-0.336	0.00776	0.98	-0.0794	0.709	-1.84	-0.591	-1.51	0.268
group_953	0.241	6.3e-05	0.0034	0.873	0.304	-0.272	-0.612	-0.247	0.194	0.743	-0.0627	0.466	-1.61	-0.707	-1.74	0.0642
group_853	0.241	0.389	0.525	-0.43	0.678	0.0338	-0.414	-0.354	0.281	1.09	-0.0927	0.834	-1.8	-0.511	-1.44	0.309
hin_1~~~hin~~~hin_3	0.241	0.516	0.911	0.029	0.258	-0.0767	-0.522	-0.366	-0.0386	1.05	-0.0955	0.806	-1.9	-0.511	-1.43	0.295
yhdJ_2~~~yhdJ_1	0.237	0.000118	0.0378	-0.555	0.268	0.0582	-0.427	-0.39	0.0579	1.05	-0.0636	0.593	-1.83	-0.532	-1.5	0.376
glyG	0.239	0.0745	0.000695	1.09	0.333	-0.334	-0.793	-0.416	-0.489	0.959	-0.106	0.595	-1.95	-0.917	-1.42	0.046
group_9186	0.239	0.236	0.147	-0.815	0.574	0.125	-0.355	-0.344	0.547	1.09	-0.153	0.854	-1.68	-0.516	-1.48	0.308
orgA	0.237	0.0205	0.824	-0.134	0.605	-0.0379	-0.621	-0.395	-0.034	1.03	-0.101	0.807	-1.92	-0.512	-1.41	0.292
group_6471	0.239	0.447	0.572	-0.34	0.599	0.0113	-0.444	-0.357	0.215	1.07	-0.0904	0.822	-1.91	-0.514	-1.43	0.299
folP_2~~~folP_3	0.239	0.014	0.246	-0.279	0.241	-0.00404	-0.516	-0.349	-0.0202	1.08	-0.126	0.72	-1.89	-0.495	-1.43	0.316
yedR	0.237	0.538	0.0299	-0.821	0.388	0.129	-1.05	-0.507	-0.0997	0.868	-0.0279	0.86	-2.31	-0.335	-1.39	0.366
elmGT_1~~~elmGT_2~~~elmGT	0.239	0.00225	0.105	0.421	0.261	-0.169	-0.576	-0.41	0.0569	0.971	-0.123	0.663	-1.82	-0.421	-1.49	0.318
papD_1~~~papD	0.239	0.116	0.318	0.262	0.263	-0.132	-0.575	-0.339	0.00281	0.988	-0.0811	0.722	-1.85	-0.582	-1.5	0.262
group_2203	0.239	0.0085	0.176	0.421	0.312	-0.168	-0.569	-0.287	0.0816	0.89	-0.0766	0.64	-1.75	-0.639	-1.6	0.192
group_478	0.237	0.0114	0.00745	0.615	0.232	-0.214	-0.545	-0.385	-0.0507	1.01	0.0162	0.865	-1.67	-0.464	-1.59	0.225
group_202	0.237	0.383	0.939	0.0217	0.285	-0.0749	-0.514	-0.357	-0.0249	1.05	-0.0975	0.815	-1.9	-0.511	-1.43	0.293
group_11581	0.235	0.000171	0.043	-0.497	0.247	0.0435	-0.404	-0.36	-0.0602	1.07	-0.115	0.706	-1.76	-0.458	-1.38	0.352
tfaE_2~~~tfaE_1~~~tfaE_3~~~tfaE~~~tfaE_4	0.237	0.0586	0.1	0.482	0.295	-0.183	-0.473	-0.335	0.0523	0.92	-0.0588	0.703	-1.79	-0.802	-1.55	0.278
group_10331	0.237	0.654	0.524	-0.331	0.52	0.00863	-0.457	-0.387	0.197	1.07	-0.0906	0.824	-1.83	-0.513	-1.66	0.298
group_10282	0.235	0.000477	0.00325	1.29	0.459	-0.372	0.309	-0.839	-0.168	1.33	-0.00346	0.813	-1.17	-0.507	-0.378	0.297
group_9264	0.235	0.324	0.314	0.278	0.279	-0.135	-0.561	-0.361	-0.00231	1.01	-0.0965	0.924	-1.96	-0.464	-1.48	0.22
group_9199	0.237	0.0847	0.728	-0.0941	0.27	-0.0475	-0.526	-0.384	-0.0351	1.05	-0.085	0.766	-1.87	-0.513	-1.45	0.301
lutR_1	0.237	0.383	0.349	-0.568	0.61	0.0646	-0.393	-0.36	0.376	1.06	-0.0977	0.829	-2.02	-0.515	-1.42	0.303
group_8285	0.237	0.000725	0.0318	0.65	0.306	-0.22	-0.604	-0.258	0.14	0.83	-0.0473	0.549	-1.68	-0.646	-1.66	0.111
siaM_1~~~dctM_3~~~dctM_1	0.237	0.383	0.349	-0.568	0.61	0.0646	-0.393	-0.36	0.376	1.06	-0.0977	0.829	-2.02	-0.515	-1.42	0.303
group_8017	0.235	0.251	0.398	0.211	0.249	-0.119	-0.509	-0.334	-0.0592	1.01	-0.0836	0.772	-1.86	-0.595	-1.5	0.276
uxaA_1	0.237	0.383	0.349	-0.568	0.61	0.0646	-0.393	-0.36	0.376	1.06	-0.0977	0.829	-2.02	-0.515	-1.42	0.303
fes_1~~~fes_2	0.237	0.00154	0.096	0.436	0.263	-0.171	-0.578	-0.4	0.0588	0.964	-0.117	0.654	-1.81	-0.418	-1.49	0.32
group_6530	0.237	0.00154	0.096	0.436	0.263	-0.171	-0.578	-0.4	0.0588	0.964	-0.117	0.654	-1.81	-0.418	-1.49	0.32
group_5266	0.237	0.383	0.349	-0.568	0.61	0.0646	-0.393	-0.36	0.376	1.06	-0.0977	0.829	-2.02	-0.515	-1.42	0.303
siaP	0.237	0.383	0.349	-0.568	0.61	0.0646	-0.393	-0.36	0.376	1.06	-0.0977	0.829	-2.02	-0.515	-1.42	0.303
yjmD	0.237	0.383	0.349	-0.568	0.61	0.0646	-0.393	-0.36	0.376	1.06	-0.0977	0.829	-2.02	-0.515	-1.42	0.303
suyB	0.237	0.383	0.349	-0.568	0.61	0.0646	-0.393	-0.36	0.376	1.06	-0.0977	0.829	-2.02	-0.515	-1.42	0.303
neuA~~~neuA_1~~~neuA_2	0.237	0.000275	0.239	-0.404	0.344	0.0239	-0.397	-0.332	-0.134	1.06	-0.0877	0.728	-1.84	-0.274	-1.43	0.328
neuC_1~~~neuC_2~~~neuC	0.237	0.000275	0.239	-0.404	0.344	0.0239	-0.397	-0.332	-0.134	1.06	-0.0877	0.728	-1.84	-0.274	-1.43	0.328
msbA_2	0.237	0.00154	0.096	0.436	0.263	-0.171	-0.578	-0.4	0.0588	0.964	-0.117	0.654	-1.81	-0.418	-1.49	0.32
group_2569	0.237	0.0528	0.0231	-0.768	0.343	0.111	-0.355	-0.384	0.402	1.04	-0.0698	0.874	-1.84	-0.543	-1.34	0.331
group_458	0.237	0.383	0.349	-0.568	0.61	0.0646	-0.393	-0.36	0.376	1.06	-0.0977	0.829	-2.02	-0.515	-1.42	0.303
bacC_2~~~gno	0.237	0.383	0.349	-0.568	0.61	0.0646	-0.393	-0.36	0.376	1.06	-0.0977	0.829	-2.02	-0.515	-1.42	0.303
group_106	0.237	2.59e-06	5.01e-05	-1.13	0.284	0.192	-0.495	-0.37	-0.248	0.855	-0.00574	0.401	-2.14	-0.72	-1.47	0.651
group_11478	0.235	0.000392	0.276	-0.372	0.343	0.0159	-0.407	-0.335	-0.125	1.06	-0.0883	0.738	-1.84	-0.293	-1.43	0.324
tfaE_2~~~tfaE~~~tfaE_3	0.235	0.158	0.163	-0.429	0.308	0.03	-0.43	-0.381	0.187	1.04	-0.0778	0.831	-1.86	-0.545	-1.44	0.341
group_10943	0.235	0.00829	0.018	0.659	0.281	-0.225	-0.683	-0.413	0.174	1.01	-0.105	0.604	-1.76	-0.535	-1.43	0.327
traV_2~~~traV	0.233	0.54	0.432	0.188	0.239	-0.113	-0.556	-0.357	-0.0524	1.04	-0.0975	0.78	-1.91	-0.542	-1.39	0.284
group_9985	0.235	0.000477	0.0179	0.732	0.313	-0.236	-0.619	-0.23	0.154	0.77	-0.0582	0.518	-1.67	-0.68	-1.73	0.0924
group_9581	0.233	0.0112	0.0691	0.414	0.228	-0.166	-0.506	-0.424	-0.0149	1.05	-0.0581	0.745	-1.94	-0.468	-1.47	0.298
group_9459	0.235	0.324	0.384	-0.485	0.56	0.0439	-0.418	-0.345	0.311	1.08	-0.132	0.834	-1.77	-0.514	-1.43	0.302
group_9420	0.235	0.0235	0.0221	-0.749	0.333	0.103	-0.358	-0.381	0.372	1.06	-0.0663	0.85	-1.7	-0.534	-1.36	0.325
group_9201	0.235	0.324	0.714	-0.0976	0.267	-0.0469	-0.5	-0.364	0.0115	1.06	-0.0862	0.805	-1.87	-0.511	-1.46	0.294
group_8653	0.233	0.272	0.155	0.421	0.3	-0.167	-0.584	-0.366	0.0195	1.03	-0.061	1.01	-2.08	-0.456	-1.33	0.19
fruA_2~~~fruA_4~~~manP_2~~~manP_1~~~fruA_1	0.233	0.000309	0.000947	1.49	0.477	-0.414	0.428	-0.93	-0.187	1.39	0.0039	0.814	-1.07	-0.506	-0.213	0.298
gntU	0.235	0.0152	0.442	0.63	0.822	-0.216	-0.0118	-0.297	0.00867	1.03	-0.0873	0.782	-2.26	-0.51	-1.74	0.297
era_1~~~era_3	0.233	0.00249	0.0246	-0.631	0.281	0.0755	-0.503	-0.428	-0.167	1.15	-0.0274	0.569	-1.76	-0.591	-1.46	0.464
group_6933	0.233	0.272	0.155	0.421	0.3	-0.167	-0.584	-0.366	0.0195	1.03	-0.061	1.01	-2.08	-0.456	-1.33	0.19
group_6803	0.235	2e-07	1.11e-08	1.41	0.256	-0.398	-0.825	-0.421	0.0186	1.07	-0.0614	0.893	-1.28	-0.169	-1.6	0.319
ssb_3~~~ssb_2~~~ssb_1	0.235	0.174	0.194	0.31	0.239	-0.143	-0.527	-0.36	-0.00306	0.972	-0.136	0.766	-1.89	-0.606	-1.54	0.3
group_6434	0.235	0.000392	0.0342	-0.512	0.243	0.047	-0.398	-0.363	-0.0289	1.07	-0.0972	0.722	-1.77	-0.495	-1.46	0.357
ldrD_2~~~ldrD	0.235	0.729	0.545	-0.159	0.262	-0.0324	-0.517	-0.337	0.0372	1.07	-0.069	0.813	-1.95	-0.506	-1.45	0.274
group_5286	0.235	0.576	0.618	0.354	0.717	-0.153	-0.599	-0.371	-0.281	1.02	-0.0943	0.787	-1.98	-0.51	-1.44	0.284
ynfF_2~~~ynfF_1	0.235	0.324	0.4	-0.464	0.554	0.0388	-0.409	-0.354	0.292	1.1	-0.0926	0.837	-1.8	-0.51	-1.44	0.286
group_4121	0.235	0.00216	0.0237	0.545	0.243	-0.197	-0.449	-0.199	-0.0489	1.03	-0.186	0.745	-1.97	-0.468	-1.81	0.305
group_257	0.235	3.99e-06	0.000106	-1.08	0.285	0.18	-0.488	-0.347	-0.238	0.838	-0.00397	0.415	-2.13	-0.711	-1.48	0.636
manC1_2~~~manC1_1~~~manC1	0.235	0.0401	0.666	0.179	0.416	-0.112	-0.559	-0.376	0.025	1.07	-0.0899	0.892	-1.99	-0.454	-1.43	0.201
group_117	0.235	0.00181	0.895	-0.0408	0.31	-0.0602	-0.51	-0.363	-0.0337	1.05	-0.0958	0.784	-1.88	-0.508	-1.44	0.302
group_12145	0.233	2.41e-07	2.17e-05	-1.08	0.261	0.165	-0.374	-0.531	0.16	1.12	-0.0573	0.615	-1.69	-0.543	-1.28	0.33
group_11811	0.233	0.000555	0.317	-0.341	0.342	0.00815	-0.417	-0.337	-0.116	1.06	-0.0888	0.746	-1.85	-0.311	-1.43	0.321
group_7737	0.231	0.433	0.103	0.454	0.282	-0.174	-0.614	-0.394	0.0429	1.03	-0.0983	0.984	-1.99	-0.481	-1.45	0.153
fruA_1~~~manP_2~~~manP_1	0.231	0.000452	0.00218	1.34	0.459	-0.378	0.328	-0.882	-0.173	1.34	-0.0103	0.812	-1.18	-0.507	-0.359	0.298
group_5947	0.233	0.0201	0.881	-0.0872	0.582	-0.0494	-0.585	-0.375	-0.0316	1.04	-0.0893	0.806	-1.92	-0.512	-1.42	0.293
ysdC~~~ysdC_1	0.231	0.000452	0.00218	1.34	0.459	-0.378	0.328	-0.882	-0.173	1.34	-0.0103	0.812	-1.18	-0.507	-0.359	0.298
group_10220	0.231	0.00208	0.0122	0.626	0.251	-0.214	-0.62	-0.345	-0.0123	1.18	-0.177	0.694	-1.81	-0.316	-1.54	0.153
htrC	0.229	0.0197	0.638	-0.308	0.66	0.000705	-0.757	-0.421	-0.0455	1.09	-0.0709	0.817	-1.74	-0.512	-1.39	0.291
group_9111	0.229	0.495	0.0973	-0.501	0.303	0.0454	-0.493	-0.286	-0.157	0.932	-0.348	0.959	-2.18	-0.358	-1.35	0.272
group_8717	0.231	0.00208	0.172	0.327	0.24	-0.145	-0.456	-0.323	-0.0307	0.974	-0.122	0.765	-1.82	-0.462	-1.57	0.271
ygbT	0.229	0.00575	0.131	-0.838	0.574	0.121	-1.12	-0.404	-0.0771	1.49	-0.0919	0.79	-2.55	-0.514	-1.64	0.218
group_7507	0.229	0.000291	0.00305	0.73	0.25	-0.233	-0.431	-0.374	-0.21	0.837	-0.188	0.751	-1.73	-0.564	-1.56	0.358
group_6333	0.231	0.000452	0.0323	0.575	0.271	-0.201	-0.331	-0.176	0.0403	1.05	-0.188	0.745	-1.92	-0.444	-1.75	0.34
group_5760	0.231	0.0383	0.0283	-0.71	0.328	0.0921	-0.368	-0.38	0.34	1.05	-0.0675	0.85	-1.71	-0.572	-1.36	0.364
group_11640	0.229	0.184	0.081	-0.903	0.53	0.137	-0.335	-0.339	0.589	1.09	-0.142	0.851	-1.84	-0.517	-1.42	0.308
intA_1~~~intA_5~~~intS_2	0.227	0.311	0.445	0.217	0.285	-0.119	-0.557	-0.389	0.0281	1.06	-0.111	0.856	-1.83	-0.563	-1.42	0.209
group_10976	0.229	1.81e-06	8.78e-08	-1.31	0.255	0.216	-0.438	-0.372	0.241	1.24	-0.184	0.968	-1.72	-0.558	-1.12	0.154
group_10513	0.229	0.0197	0.206	0.304	0.241	-0.139	-0.475	-0.343	-0.00528	1.1	-0.147	0.792	-1.74	-0.479	-1.43	0.233
group_10434	0.229	0.00879	0.193	0.471	0.366	-0.177	-0.591	-0.407	0.0671	1.03	-0.0705	1.1	-2.13	-0.523	-1.47	0.224
group_10129	0.229	0.0162	0.76	0.0885	0.29	-0.0898	-0.53	-0.367	-0.018	1.05	-0.0984	0.848	-1.94	-0.511	-1.42	0.269
group_9501	0.229	0.266	0.349	-0.292	0.312	-0.00346	-0.46	-0.37	0.121	1.04	-0.091	0.826	-1.87	-0.531	-1.4	0.322
group_7998	0.229	0.0109	0.622	0.12	0.243	-0.0971	-0.494	-0.341	-0.0308	1.02	-0.091	0.789	-1.85	-0.496	-1.48	0.278
traN~~~traN_2~~~traN_1	0.227	0.000185	0.00126	0.784	0.246	-0.244	-0.423	-0.386	-0.204	0.844	-0.141	0.756	-1.74	-0.579	-1.64	0.354
group_7340	0.229	0.0483	0.0119	-0.683	0.274	0.0866	-0.44	-0.366	0.26	1.13	-0.0617	0.867	-1.83	-0.519	-1.65	0.282
group_6843	0.227	0.426	0.753	-0.166	0.528	-0.0322	-0.479	-0.36	0.0846	1.07	-0.0934	0.816	-1.86	-0.511	-1.43	0.292
group_6608	0.229	3.67e-05	0.0378	-0.835	0.406	0.122	-0.287	-0.278	-0.292	1.07	-0.0517	0.361	-1.54	-0.71	-1.42	0.308
group_6329	0.229	0.00575	0.0982	0.547	0.332	-0.192	-0.6	-0.253	0.117	0.844	-0.0566	0.59	-1.72	-0.675	-1.66	0.15
group_5839	0.229	0.0197	0.792	0.0638	0.242	-0.0844	-0.505	-0.351	-0.0291	1.03	-0.0939	0.797	-1.87	-0.504	-1.46	0.285
group_3434	0.229	3.67e-05	0.0378	-0.835	0.406	0.122	-0.287	-0.278	-0.292	1.07	-0.0517	0.361	-1.54	-0.71	-1.42	0.308
mntH_2	0.229	0.369	0.487	-0.431	0.62	0.0285	-0.42	-0.356	0.273	1.09	-0.0925	0.831	-1.8	-0.514	-1.44	0.301
group_2568	0.229	0.00457	0.00208	-1.06	0.357	0.167	-0.309	-0.394	0.557	1.04	-0.062	0.842	-1.8	-0.504	-1.31	0.298
group_4	0.229	0.123	0.33	0.251	0.259	-0.128	-0.553	-0.386	-0.0686	1.08	-0.06	0.89	-2.03	-0.508	-1.45	0.283
group_11636	0.227	0.219	0.153	-0.755	0.536	0.101	-0.363	-0.34	0.485	1.11	-0.132	0.849	-1.71	-0.515	-1.44	0.306
group_10445	0.227	0.00614	0.867	-0.0545	0.325	-0.0574	-0.512	-0.367	-0.0386	1.06	-0.0974	0.776	-1.87	-0.51	-1.43	0.304
group_9316	0.227	0.311	0.268	-0.59	0.536	0.0639	-0.391	-0.358	0.375	1.08	-0.0956	0.833	-1.94	-0.515	-1.43	0.302
group_8590	0.227	0.311	0.268	-0.59	0.536	0.0639	-0.391	-0.358	0.375	1.08	-0.0956	0.833	-1.94	-0.515	-1.43	0.302
group_8511	0.227	0.311	0.268	-0.59	0.536	0.0639	-0.391	-0.358	0.375	1.08	-0.0956	0.833	-1.94	-0.515	-1.43	0.302
xerC_2~~~xerC_1	0.227	0.311	0.268	-0.59	0.536	0.0639	-0.391	-0.358	0.375	1.08	-0.0956	0.833	-1.94	-0.515	-1.43	0.302
group_6485	0.227	0.311	0.812	-0.0661	0.278	-0.0548	-0.504	-0.363	-0.000207	1.06	-0.09	0.804	-1.88	-0.512	-1.44	0.299
group_6332	0.227	0.311	0.268	-0.59	0.536	0.0639	-0.391	-0.358	0.375	1.08	-0.0956	0.833	-1.94	-0.515	-1.43	0.302
ythA	0.227	0.0364	0.564	-0.209	0.362	-0.0229	-0.524	-0.426	-0.0733	1.12	-0.0879	0.689	-1.91	-0.502	-1.39	0.316
group_6275	0.227	0.311	0.268	-0.59	0.536	0.0639	-0.391	-0.358	0.375	1.08	-0.0956	0.833	-1.94	-0.515	-1.43	0.302
group_5362	0.227	0.715	0.24	0.336	0.288	-0.146	-0.499	-0.266	0.0082	1.03	-0.129	0.955	-1.9	-0.523	-1.43	0.261
group_3537	0.227	0.311	0.268	-0.59	0.536	0.0639	-0.391	-0.358	0.375	1.08	-0.0956	0.833	-1.94	-0.515	-1.43	0.302
group_2213	0.227	0.311	0.268	-0.59	0.536	0.0639	-0.391	-0.358	0.375	1.08	-0.0956	0.833	-1.94	-0.515	-1.43	0.302
group_1951	0.227	0.149	0.0404	-1.1	0.556	0.179	-0.27	-0.342	0.713	1.15	-0.0911	0.876	-1.66	-0.531	-1.44	0.307
group_10305	0.224	1.8e-05	6.1e-05	1.07	0.271	-0.308	-0.809	-0.434	0.0373	1.02	-0.0861	0.538	-1.79	-0.164	-1.4	0.41
group_9358	0.224	0.0755	0.0361	-0.742	0.358	0.0957	-0.365	-0.371	0.392	1.02	-0.0669	0.876	-1.85	-0.532	-1.37	0.34
group_7984	0.224	0.362	0.4	-0.437	0.519	0.0282	-0.425	-0.36	0.268	1.07	-0.0951	0.826	-1.92	-0.514	-1.43	0.299
group_7731	0.224	0.119	0.572	0.154	0.273	-0.105	-0.519	-0.34	-0.0127	1.08	-0.112	0.87	-1.96	-0.514	-1.39	0.29
group_6156	0.224	0.000988	1	-0.000138	0.374	-0.0697	-0.517	-0.364	-0.0276	1.05	-0.0937	0.806	-1.9	-0.511	-1.43	0.294
yhjV~~~yhjV_1	0.222	0.114	0.48	-0.521	0.743	0.0472	-0.91	-0.298	-0.0408	0.769	-0.0734	0.808	-2.05	-0.513	-1.61	0.29
group_4816	0.224	0.362	0.469	-0.392	0.54	0.0183	-0.434	-0.362	0.238	1.08	-0.0909	0.828	-1.81	-0.514	-1.46	0.3
group_648	0.224	0.362	0.469	-0.392	0.54	0.0183	-0.434	-0.362	0.238	1.08	-0.0909	0.828	-1.81	-0.514	-1.46	0.3
group_537	0.222	0.000279	0.0413	-0.502	0.248	0.0383	-0.447	-0.348	-0.0603	1.08	-0.142	0.724	-1.76	-0.408	-1.36	0.321
group_528	0.224	0.26	0.173	-0.709	0.526	0.0895	-0.368	-0.357	0.452	1.08	-0.0961	0.838	-1.95	-0.516	-1.43	0.303
group_521	0.224	0.26	0.173	-0.709	0.526	0.0895	-0.368	-0.357	0.452	1.08	-0.0961	0.838	-1.95	-0.516	-1.43	0.303
group_412	0.224	7.86e-07	3.34e-06	1.24	0.277	-0.34	-0.805	-0.427	0.174	0.953	-0.123	0.431	-1.69	-0.578	-1.27	0.126
group_12142	0.222	1.69e-09	7.86e-07	-1.31	0.277	0.195	-0.332	-0.533	0.188	1.08	-0.0538	0.551	-1.64	-0.487	-1.34	0.359
group_11234	0.222	0.419	0.673	-0.236	0.559	-0.0173	-0.465	-0.36	0.133	1.07	-0.0931	0.819	-1.84	-0.513	-1.44	0.297
group_10503	0.222	0.214	0.123	-0.873	0.578	0.124	-0.326	-0.348	0.566	1.13	-0.0914	0.855	-1.71	-0.516	-1.44	0.308
group_10128	0.222	0.214	0.123	-0.873	0.578	0.124	-0.326	-0.348	0.566	1.13	-0.0914	0.855	-1.71	-0.516	-1.44	0.308
group_9609	0.222	0.0346	0.00832	-0.803	0.309	0.107	-0.437	-0.347	0.375	1.16	-0.0444	0.835	-1.88	-0.483	-1.61	0.316
group_8869	0.222	0.214	0.123	-0.873	0.578	0.124	-0.326	-0.348	0.566	1.13	-0.0914	0.855	-1.71	-0.516	-1.44	0.308
group_8586	0.222	0.000173	0.0105	0.754	0.299	-0.233	-0.174	-0.22	0.0406	1.17	0.0209	0.753	-2.06	-0.434	-1.67	0.308
group_8367	0.222	0.00191	0.0595	0.446	0.238	-0.169	-0.525	-0.408	-0.0176	1.01	-0.0985	0.728	-1.84	-0.411	-1.46	0.253
group_7380	0.222	0.214	0.123	-0.873	0.578	0.124	-0.326	-0.348	0.566	1.13	-0.0914	0.855	-1.71	-0.516	-1.44	0.308
group_7345	0.222	0.214	0.123	-0.873	0.578	0.124	-0.326	-0.348	0.566	1.13	-0.0914	0.855	-1.71	-0.516	-1.44	0.308
group_7265	0.222	0.214	0.123	-0.873	0.578	0.124	-0.326	-0.348	0.566	1.13	-0.0914	0.855	-1.71	-0.516	-1.44	0.308
group_7143	0.22	0.00538	0.0251	0.58	0.263	-0.195	-0.485	-0.394	0.0244	0.961	-0.091	0.662	-1.86	-0.732	-1.51	0.245
group_7053	0.22	0.14	0.144	0.367	0.252	-0.151	-0.456	-0.26	0.00705	1.07	-0.126	0.871	-1.86	-0.51	-1.39	0.312
ygbF	0.22	0.00269	0.507	-0.319	0.486	0.00072	-0.734	-0.39	-0.0465	1.21	-0.107	0.8	-2.14	-0.513	-1.51	0.263
group_6417	0.222	0.876	0.25	0.284	0.248	-0.133	-0.521	-0.375	-0.0167	1.03	-0.0667	0.894	-1.9	-0.518	-1.41	0.271
group_6165	0.222	0.419	0.673	-0.236	0.559	-0.0173	-0.465	-0.36	0.133	1.07	-0.0931	0.819	-1.84	-0.513	-1.44	0.297
group_5812	0.222	0.000896	0.04	0.503	0.246	-0.18	-0.455	-0.231	-0.0261	1.02	-0.163	0.747	-1.88	-0.44	-1.65	0.262
yfeW_1~~~yfeW_2~~~yfeW	0.22	0.00269	0.401	-0.776	0.967	0.102	-1.11	-0.287	-0.0583	1.31	-0.256	0.789	-2.49	-0.516	-1.65	0.283
group_3343	0.222	0.000279	0.619	-0.191	0.383	-0.0277	-0.471	-0.35	-0.077	1.05	-0.107	0.734	-1.84	-0.418	-1.43	0.365
group_2941	0.222	0.214	0.123	-0.873	0.578	0.124	-0.326	-0.348	0.566	1.13	-0.0914	0.855	-1.71	-0.516	-1.44	0.308
group_2032	0.222	0.214	0.123	-0.873	0.578	0.124	-0.326	-0.348	0.566	1.13	-0.0914	0.855	-1.71	-0.516	-1.44	0.308
group_493	0.222	0.214	0.123	-0.873	0.578	0.124	-0.326	-0.348	0.566	1.13	-0.0914	0.855	-1.71	-0.516	-1.44	0.308
group_11784	0.22	0.00389	0.00765	-0.72	0.274	0.0859	-0.406	-0.379	-0.216	1.06	-0.0529	0.734	-1.78	-0.613	-1.59	0.528
group_11095	0.218	0.000849	0.00679	0.667	0.249	-0.213	-0.513	-0.322	-0.175	0.869	-0.123	0.737	-1.6	-0.567	-1.58	0.364
group_10723	0.22	0.174	0.0722	-0.994	0.57	0.15	-0.301	-0.346	0.644	1.14	-0.0911	0.861	-1.68	-0.517	-1.44	0.31
group_8798	0.22	0.174	0.0722	-0.994	0.57	0.15	-0.301	-0.346	0.644	1.14	-0.0911	0.861	-1.68	-0.517	-1.44	0.31
group_8328	0.22	0.056	0.0387	0.528	0.256	-0.186	-0.422	-0.52	0.0402	1.06	-0.0868	0.801	-1.85	-0.537	-1.52	0.539
group_8292	0.22	0.14	0.116	0.398	0.253	-0.158	-0.453	-0.232	-0.0105	1.05	-0.137	0.882	-1.93	-0.516	-1.34	0.326
group_7841	0.22	0.174	0.813	-0.0559	0.236	-0.0575	-0.516	-0.367	-0.0261	1.04	-0.096	0.798	-1.88	-0.507	-1.44	0.294
group_6994	0.22	0.115	0.0435	-0.721	0.36	0.0888	-0.358	-0.348	0.379	1.09	-0.0957	0.873	-1.91	-0.533	-1.43	0.316
group_6522	0.22	0.0905	0.619	0.132	0.266	-0.0989	-0.469	-0.335	-0.011	1.07	-0.096	0.798	-1.91	-0.52	-1.44	0.294
intS_2~~~intA_2	0.22	0.48	0.725	-0.174	0.495	-0.0313	-0.481	-0.362	0.0882	1.06	-0.0942	0.814	-1.91	-0.513	-1.43	0.296
group_4954	0.22	6.98e-05	0.253	-0.509	0.443	0.0404	-0.396	-0.327	-0.176	1.05	-0.128	0.623	-1.75	-0.229	-1.41	0.489
group_4476	0.22	0.115	0.0435	-0.721	0.36	0.0888	-0.358	-0.348	0.379	1.09	-0.0957	0.873	-1.91	-0.533	-1.43	0.316
group_2648	0.22	0.174	0.0722	-0.994	0.57	0.15	-0.301	-0.346	0.644	1.14	-0.0911	0.861	-1.68	-0.517	-1.44	0.31
group_2099	0.22	0.174	0.0722	-0.994	0.57	0.15	-0.301	-0.346	0.644	1.14	-0.0911	0.861	-1.68	-0.517	-1.44	0.31
group_1060	0.22	0.174	0.0722	-0.994	0.57	0.15	-0.301	-0.346	0.644	1.14	-0.0911	0.861	-1.68	-0.517	-1.44	0.31
group_841	0.22	0.174	0.0722	-0.994	0.57	0.15	-0.301	-0.346	0.644	1.14	-0.0911	0.861	-1.68	-0.517	-1.44	0.31
group_510	0.22	0.174	0.0722	-0.994	0.57	0.15	-0.301	-0.346	0.644	1.14	-0.0911	0.861	-1.68	-0.517	-1.44	0.31
mqsA	0.216	0.00358	0.00265	-1.32	0.45	0.208	-0.805	-0.609	-0.25	1.29	-1.03	0.219	-1.1	-0.524	-1.49	0.393
mqsR	0.216	0.00358	0.00265	-1.32	0.45	0.208	-0.805	-0.609	-0.25	1.29	-1.03	0.219	-1.1	-0.524	-1.49	0.393
group_10657	0.216	0.953	0.23	-0.287	0.24	-0.00796	-0.543	-0.347	-0.0529	1.13	-0.0682	0.823	-1.99	-0.521	-1.39	0.324
group_10543	0.218	0.000247	0.648	-0.202	0.441	-0.0262	-0.467	-0.345	-0.0847	1.05	-0.107	0.734	-1.84	-0.399	-1.43	0.371
group_9450	0.218	0.412	0.656	-0.236	0.528	-0.0183	-0.466	-0.36	0.13	1.07	-0.0931	0.819	-1.85	-0.513	-1.44	0.297
group_8387	0.218	0.025	0.714	-0.102	0.279	-0.0474	-0.528	-0.354	-0.0465	1.07	-0.0773	0.833	-1.93	-0.553	-1.43	0.285
group_6091	0.218	0.113	0.384	0.226	0.261	-0.119	-0.51	-0.381	0.00915	1.05	-0.0985	0.745	-1.81	-0.585	-1.47	0.286
group_5192	0.218	0.000378	0.477	0.483	0.68	-0.175	-0.152	-0.329	-0.00261	0.813	-0.069	0.804	-1.83	-0.51	-1.28	0.299
group_4130	0.218	0.0712	0.427	0.252	0.318	-0.124	-0.563	-0.375	0.0386	1.01	-0.104	0.703	-1.82	-0.581	-1.46	0.227
group_2217	0.218	0.208	0.137	-0.803	0.549	0.105	-0.344	-0.349	0.51	1.12	-0.092	0.848	-1.72	-0.515	-1.44	0.31
group_1849	0.218	0.208	0.137	-0.803	0.549	0.105	-0.344	-0.349	0.51	1.12	-0.092	0.848	-1.72	-0.515	-1.44	0.31
ycfH_2	0.218	0.000567	0.948	-0.0262	0.399	-0.0641	-0.51	-0.362	-0.0344	1.05	-0.0955	0.796	-1.89	-0.498	-1.43	0.303
group_968	0.218	0.000567	0.948	-0.0262	0.399	-0.0641	-0.51	-0.362	-0.0344	1.05	-0.0955	0.796	-1.89	-0.498	-1.43	0.303
group_489	0.216	0.0185	0.972	-0.0167	0.472	-0.0661	-0.528	-0.37	-0.0282	1.05	-0.0949	0.806	-1.9	-0.512	-1.44	0.293
group_141	0.216	0.01	0.624	0.239	0.485	-0.121	-0.352	-0.287	-0.0177	1.12	-0.0744	0.806	-1.81	-0.51	-1.41	0.296
group_11770	0.216	0.0896	0.334	0.252	0.262	-0.124	-0.509	-0.376	0.0127	1.05	-0.095	0.739	-1.8	-0.594	-1.48	0.28
group_11644	0.216	0.00122	0.0289	0.587	0.271	-0.194	-0.592	-0.303	0.0169	1.19	-0.159	0.663	-1.75	-0.291	-1.51	0.29
group_10353	0.216	0.11	0.148	-0.392	0.272	0.0148	-0.472	-0.374	0.12	1.08	-0.0625	0.8	-1.83	-0.534	-1.54	0.315
group_10096	0.216	3.92e-05	5.71e-05	0.988	0.251	-0.28	-0.575	-0.415	-0.0656	1.09	0.0575	0.888	-1.51	-0.31	-1.37	0.156
group_10018	0.216	0.00122	0.0319	0.542	0.254	-0.185	-0.403	-0.389	-0.103	0.808	-0.152	0.761	-1.82	-0.576	-1.6	0.277
group_9762	0.216	0.00173	0.00049	-1.23	0.369	0.189	-0.284	-0.362	0.633	1.03	-0.0771	0.85	-1.55	-0.544	-1.35	0.34
group_9641	0.216	0.00173	0.00049	-1.23	0.369	0.189	-0.284	-0.362	0.633	1.03	-0.0771	0.85	-1.55	-0.544	-1.35	0.34
group_9354	0.216	0.169	0.0807	-0.64	0.369	0.0686	-0.379	-0.351	0.337	1.09	-0.0953	0.86	-1.9	-0.537	-1.43	0.329
group_8608	0.216	0.0553	0.0391	0.528	0.256	-0.184	-0.43	-0.512	0.0398	1.05	-0.117	0.802	-1.84	-0.537	-1.51	0.539
dam_2~~~dam_1~~~dam_3	0.216	0.0896	0.0709	0.462	0.256	-0.17	-0.44	-0.494	0.0312	1.05	-0.114	0.802	-1.84	-0.533	-1.5	0.508
group_7622	0.216	6.04e-05	0.228	-0.559	0.461	0.0488	-0.376	-0.331	-0.19	1.06	-0.1	0.605	-1.75	-0.202	-1.41	0.508
hicA	0.214	0.0036	0.359	0.457	0.498	-0.167	-0.203	-0.221	-0.00737	1.11	0.0246	0.805	-1.79	-0.51	-1.42	0.296
dctD_2~~~dctD_1	0.216	0.413	0.841	-0.0576	0.287	-0.0573	-0.506	-0.357	-0.0404	1.05	-0.0941	0.826	-1.93	-0.499	-1.43	0.308
group_5243	0.216	0.01	0.168	-1.4	1.1	0.235	-1.49	-0.901	-0.0805	1.15	0.734	0.796	-2.82	-0.52	-1.49	0.28
group_4877	0.214	0.0036	0.828	-0.269	1.25	-0.012	-0.717	-0.334	-0.0381	1.17	-0.15	0.799	-2.12	-0.513	-1.26	0.292
group_4856	0.214	0.0036	0.828	-0.269	1.25	-0.012	-0.717	-0.334	-0.0381	1.17	-0.15	0.799	-2.12	-0.513	-1.26	0.292
group_1105	0.216	0.0185	0.0459	0.616	0.312	-0.2	-0.654	-0.414	0.1	1.03	-0.101	0.566	-1.72	-0.689	-1.41	0.135
group_468	0.214	0.353	0.206	0.32	0.253	-0.139	-0.465	-0.282	-0.0119	1.05	-0.156	0.863	-1.97	-0.521	-1.43	0.307
group_381	0.214	0.626	0.682	0.105	0.256	-0.0924	-0.495	-0.333	-0.0255	1.05	-0.108	0.825	-1.9	-0.515	-1.42	0.294
group_259	0.216	0.139	0.46	0.192	0.261	-0.111	-0.51	-0.378	0.00313	1.05	-0.0978	0.755	-1.82	-0.574	-1.47	0.283
group_33	0.216	0.0553	0.039	0.528	0.256	-0.184	-0.43	-0.512	0.0398	1.05	-0.116	0.802	-1.84	-0.537	-1.51	0.539
group_30	0.216	0.0896	0.334	0.252	0.262	-0.124	-0.509	-0.376	0.0127	1.05	-0.095	0.739	-1.8	-0.594	-1.48	0.28
group_29	0.216	0.0553	0.039	0.528	0.256	-0.184	-0.43	-0.512	0.0398	1.05	-0.116	0.802	-1.84	-0.537	-1.51	0.539
group_12144	0.214	3.61e-09	8.82e-07	-1.34	0.285	0.19	-0.355	-0.569	0.211	1.11	-0.0609	0.537	-1.64	-0.51	-1.3	0.325
rusA_4~~~rusA_3~~~rusA_2~~~rusA_1~~~rusA	0.212	0.164	0.0573	0.608	0.327	-0.198	-0.635	-0.406	0.049	1.04	-0.0759	1.11	-2.16	-0.468	-1.39	0.168
group_10066	0.214	0.00239	0.617	0.166	0.333	-0.105	-0.544	-0.383	-0.0122	1.05	-0.102	0.899	-1.97	-0.528	-1.42	0.26
group_9639	0.214	0.202	0.0671	-0.545	0.3	0.0468	-0.458	-0.485	0.209	1.22	-0.124	0.83	-1.93	-0.467	-1.34	0.302
group_8063	0.214	8.91e-05	0.00397	-0.71	0.25	0.0756	-0.384	-0.353	-0.0106	1.12	-0.128	0.769	-1.79	-0.4	-1.39	0.356
yhdJ_2~~~yhdJ_1~~~yhdJ_3	0.212	0.106	0.111	-0.381	0.24	0.0101	-0.461	-0.363	-0.0401	1.09	-0.115	0.857	-1.88	-0.475	-1.38	0.255
group_7784	0.214	0.694	0.677	-0.105	0.252	-0.0472	-0.534	-0.388	-0.033	1.05	-0.0885	0.786	-1.91	-0.515	-1.45	0.296
group_7696	0.214	0.00713	0.295	-1.16	1.16	0.18	-1.32	-0.808	-0.0772	1.13	0.588	0.797	-2.66	-0.518	-1.48	0.283
group_5527	0.214	0.0863	0.473	0.201	0.282	-0.113	-0.55	-0.349	-0.00843	1.05	-0.0994	0.888	-1.95	-0.522	-1.42	0.252
group_5512	0.214	3.15e-07	0.000175	0.981	0.268	-0.275	-0.271	-0.116	-0.0431	0.713	-0.202	0.746	-1.75	-0.468	-1.81	0.359
pgtC	0.212	0.299	0.954	0.0166	0.286	-0.0733	-0.52	-0.366	-0.024	1.05	-0.0936	0.8	-1.89	-0.515	-1.43	0.289
group_10511	0.212	0.106	0.458	0.2	0.27	-0.112	-0.546	-0.378	-0.0443	1.06	-0.0675	0.882	-1.96	-0.506	-1.42	0.265
ydfO_2~~~ydfO_1~~~ydfO_3	0.21	0.111	0.521	0.183	0.286	-0.108	-0.486	-0.355	-0.00806	1	-0.0744	0.767	-1.86	-0.595	-1.51	0.256
group_9585	0.212	0.241	0.602	-0.146	0.28	-0.0389	-0.492	-0.362	0.0306	1.06	-0.0855	0.803	-1.86	-0.511	-1.45	0.304
group_9319	0.212	0.032	0.0192	0.601	0.258	-0.198	-0.412	-0.539	0.0471	1.04	-0.109	0.801	-1.93	-0.542	-1.52	0.546
group_9151	0.212	0.139	0.429	0.208	0.263	-0.114	-0.512	-0.378	0.00552	1.05	-0.0965	0.751	-1.83	-0.579	-1.47	0.282
group_8697	0.212	0.139	0.394	0.224	0.263	-0.117	-0.512	-0.385	0.00795	1.06	-0.0914	0.746	-1.82	-0.585	-1.47	0.281
group_7485	0.212	0.000131	0.401	-0.382	0.453	0.00994	-0.422	-0.332	-0.136	1.05	-0.107	0.675	-1.79	-0.299	-1.43	0.439
traY~~~traY_1	0.212	0.551	0.706	0.0894	0.237	-0.0886	-0.526	-0.358	-0.036	1.06	-0.0975	0.798	-1.87	-0.517	-1.43	0.286
group_7035	0.212	0.208	0.0732	0.429	0.24	-0.161	-0.587	-0.375	-0.0227	1.04	-0.0664	0.772	-1.94	-0.593	-1.44	0.277
group_6457	0.212	0.0888	0.27	0.29	0.265	-0.131	-0.513	-0.386	0.02	1.04	-0.0987	0.726	-1.84	-0.607	-1.49	0.284
group_4899	0.212	0.139	0.429	0.208	0.263	-0.114	-0.512	-0.378	0.00552	1.05	-0.0965	0.751	-1.83	-0.579	-1.47	0.282
dsdX_1~~~dsdX~~~dsdX_2	0.212	2.22e-08	7.7e-08	-2.49	0.528	0.459	0.124	-0.169	-0.744	1.05	-0.0185	-0.441	-0.967	-1.15	-1.46	1.26
queC_2	0.212	0.000131	0.448	-0.319	0.418	-0.0031	-0.444	-0.341	-0.116	1.05	-0.115	0.684	-1.8	-0.353	-1.42	0.408
pgtP	0.212	0.299	0.954	0.0166	0.286	-0.0733	-0.52	-0.366	-0.024	1.05	-0.0936	0.8	-1.89	-0.515	-1.43	0.289
ydfJ_1	0.212	0.018	0.0137	0.84	0.346	-0.244	-0.748	-0.428	0.17	1.03	-0.0881	0.463	-1.68	-0.778	-1.43	0.122
pgtB	0.212	0.299	0.954	0.0166	0.286	-0.0733	-0.52	-0.366	-0.024	1.05	-0.0936	0.8	-1.89	-0.515	-1.43	0.289
group_2033	0.212	0.00327	0.367	0.318	0.354	-0.137	-0.579	-0.392	0.00326	1.04	-0.122	0.991	-2.04	-0.542	-1.4	0.228
group_1337	0.212	2.22e-08	2.7e-06	-2.49	0.595	0.469	-0.432	-1.24	-0.578	0.117	0.41	-0.708	-0.132	-0.613	-1.33	0.706
group_358	0.212	0.0888	0.329	0.257	0.264	-0.124	-0.509	-0.377	0.0129	1.05	-0.0962	0.738	-1.81	-0.596	-1.49	0.277
ydaW_1	0.21	0.00019	0.552	-0.208	0.35	-0.0265	-0.483	-0.359	-0.0546	1.05	-0.112	0.688	-1.8	-0.491	-1.47	0.336
group_10474	0.21	0.00217	0.856	0.0648	0.358	-0.0832	-0.525	-0.369	-0.0153	1.05	-0.0944	0.843	-1.93	-0.519	-1.42	0.278
group_10391	0.21	0.00345	0.0354	0.619	0.297	-0.198	-0.645	-0.409	0.141	1.01	-0.11	0.578	-1.74	-0.522	-1.43	0.258
group_9978	0.21	0.00446	0.173	-0.349	0.256	0.00217	-0.502	-0.322	0.00122	1.05	-0.131	0.702	-1.88	-0.52	-1.41	0.342
group_8393	0.21	0.00217	0.000568	-1.21	0.364	0.178	-0.296	-0.396	0.607	1.07	-0.0542	0.843	-1.58	-0.558	-1.32	0.332
group_8101	0.208	0.941	0.576	0.14	0.25	-0.0989	-0.529	-0.368	-0.0648	1.04	-0.0749	0.813	-1.91	-0.518	-1.42	0.291
group_7820	0.21	0.0294	0.0346	-0.691	0.332	0.073	-0.4	-0.382	0.325	1.02	-0.0891	0.833	-1.83	-0.514	-1.35	0.288
group_58	0.21	7.71e-05	5.87e-07	-1.49	0.311	0.239	-0.425	-0.199	0.639	1.2	0.00825	0.92	-1.94	-0.371	-1.55	0.396
pagN_2~~~pagN~~~pagN_1	0.208	0.0176	0.128	0.403	0.265	-0.153	-0.599	-0.389	0.00573	1.04	-0.0872	0.731	-1.83	-0.367	-1.41	0.324
group_10145	0.208	0.0377	0.52	-0.19	0.295	-0.0306	-0.474	-0.366	-0.0766	1.06	-0.0914	0.791	-1.88	-0.444	-1.44	0.346
group_9019	0.208	0.0377	0.0472	-0.656	0.334	0.0647	-0.408	-0.382	0.309	1.03	-0.0891	0.829	-1.83	-0.513	-1.35	0.309
elfG~~~elfG_2~~~elfG_1	0.206	0.25	0.105	-2.88	4.85	0.525	-2.58	0.496	-0.0989	-0.865	0.192	0.811	-2.51	-0.512	-2.38	0.264	high-bse
group_8545	0.208	0.0314	0.101	0.611	0.373	-0.198	-0.309	-0.664	0.0535	0.985	-0.339	0.905	-1.36	-0.405	-1.47	0.137
vdcD	0.208	0.00234	0.506	0.622	0.938	-0.199	-0.104	-0.107	-0.00153	1.01	-0.458	0.811	-1.48	-0.508	-1.41	0.3
hosA	0.208	0.00234	0.506	0.622	0.938	-0.199	-0.104	-0.107	-0.00153	1.01	-0.458	0.811	-1.48	-0.508	-1.41	0.3
group_7128	0.206	0.25	0.105	-2.88	4.85	0.525	-2.58	0.496	-0.0989	-0.865	0.192	0.811	-2.51	-0.512	-2.38	0.264	high-bse
ydfB~~~ydfB_2	0.208	0.766	0.142	0.406	0.279	-0.154	-0.564	-0.379	0.012	1.02	-0.103	0.952	-2	-0.459	-1.4	0.192
ycbV	0.206	0.25	0.105	-2.88	4.85	0.525	-2.58	0.496	-0.0989	-0.865	0.192	0.811	-2.51	-0.512	-2.38	0.264	high-bse
folP1~~~folP_2	0.206	0.278	0.233	-0.293	0.246	-0.0102	-0.521	-0.387	0.0069	1.11	-0.114	0.775	-1.88	-0.526	-1.53	0.316
ycbU	0.206	0.25	0.105	-2.88	4.85	0.525	-2.58	0.496	-0.0989	-0.865	0.192	0.811	-2.51	-0.512	-2.38	0.264	high-bse
group_4464	0.208	0.000207	0.00124	0.806	0.253	-0.234	-0.438	-0.358	-0.192	0.838	-0.166	0.761	-1.72	-0.588	-1.64	0.366
group_1656	0.208	0.0537	0.242	0.386	0.33	-0.15	-0.626	-0.396	0.0949	1.04	-0.0909	0.652	-1.8	-0.509	-1.43	0.32
group_936	0.208	0.00602	0.00488	-0.947	0.346	0.123	-0.342	-0.375	0.457	1.01	-0.0599	0.843	-1.82	-0.494	-1.35	0.276
group_246	0.206	0.849	0.153	0.426	0.301	-0.157	-0.505	-0.312	0.0194	0.959	-0.116	1	-1.82	-0.52	-1.42	0.255
group_102	0.208	4.46e-05	0.248	-0.41	0.356	0.0145	-0.444	-0.359	-0.0905	1.06	-0.125	0.579	-1.71	-0.464	-1.52	0.385
group_11551	0.204	0.0528	0.255	0.274	0.241	-0.125	-0.521	-0.379	-0.0338	1.01	-0.0826	0.793	-1.92	-0.458	-1.38	0.282
group_10814	0.206	1.04e-06	6.18e-06	-1.41	0.32	0.214	-0.417	-0.257	-0.334	0.976	-0.164	0.285	-2.4	-0.798	-1.42	0.721
group_10671	0.206	0.0686	0.0448	0.516	0.258	-0.176	-0.452	-0.489	0.0372	1.04	-0.138	0.802	-1.83	-0.536	-1.51	0.532
insK~~~insK_2	0.204	0.887	0.68	0.0983	0.238	-0.0897	-0.528	-0.364	-0.0312	1.05	-0.0862	0.81	-1.87	-0.506	-1.45	0.297
group_9741	0.206	0.0033	0.0285	0.656	0.302	-0.203	-0.663	-0.404	0.15	1.01	-0.11	0.565	-1.74	-0.524	-1.44	0.255
group_9614	0.206	0.0233	0.081	0.652	0.376	-0.206	-0.293	-0.684	0.0573	0.981	-0.355	0.906	-1.32	-0.398	-1.47	0.128
dinI_1~~~dinI_2	0.206	0.0409	0.0274	0.567	0.258	-0.187	-0.428	-0.514	0.0393	1.05	-0.118	0.807	-1.84	-0.534	-1.52	0.534
cfaB	0.206	0.0233	0.081	0.652	0.376	-0.206	-0.293	-0.684	0.0573	0.981	-0.355	0.906	-1.32	-0.398	-1.47	0.128
elfA~~~elfA_1~~~elfA_2	0.204	0.299	0.0409	-2.91	4.82	0.528	-2.59	0.485	-0.0993	-0.867	0.256	0.811	-2.55	-0.512	-2.42	0.262	high-bse
elfC_1~~~elfC~~~elfC_4~~~elfC_5~~~elfC_6~~~elfC_7~~~elfC_2~~~elfC_3	0.204	0.299	0.0409	-2.91	4.82	0.528	-2.59	0.485	-0.0993	-0.867	0.256	0.811	-2.55	-0.512	-2.42	0.262	high-bse
prgK	0.204	0.299	0.0169	-1.25	0.55	0.195	-1.36	-0.83	-0.0832	0.72	-0.386	0.814	-2.1	-0.517	-1.27	0.284
ecdB	0.206	0.0033	0.647	0.401	0.871	-0.152	-0.253	-0.205	-0.0111	1.03	-0.328	0.809	-1.63	-0.509	-1.47	0.297
edcC_1~~~edcC_2~~~edcC	0.206	0.0033	0.647	0.401	0.871	-0.152	-0.253	-0.205	-0.0111	1.03	-0.328	0.809	-1.63	-0.509	-1.47	0.297
group_6442	0.206	0.0233	0.081	0.652	0.376	-0.206	-0.293	-0.684	0.0573	0.981	-0.355	0.906	-1.32	-0.398	-1.47	0.128
group_5866	0.206	0.0127	0.797	-0.158	0.615	-0.037	-0.623	-0.415	-0.0343	1.05	-0.0174	0.806	-1.97	-0.512	-1.42	0.292
group_5777	0.206	0.000904	0.695	-0.126	0.322	-0.044	-0.497	-0.36	-0.0336	1.05	-0.0932	0.736	-1.88	-0.513	-1.44	0.302
elfD	0.204	0.299	0.0409	-2.91	4.82	0.528	-2.59	0.485	-0.0993	-0.867	0.256	0.811	-2.55	-0.512	-2.42	0.262	high-bse
iclR_1~~~iclR_2	0.204	1.27e-08	0.000707	-1.9	0.622	0.31	-0.386	-0.723	-0.395	-0.0785	0.262	-0.316	-0.113	-0.447	-1.38	0.595
group_984	0.204	0.887	0.00309	0.926	0.326	-0.258	-0.694	-0.433	0.0904	1.03	-0.107	1.21	-2.12	-0.36	-1.45	0.0727
group_182	0.206	3.17e-06	0.0129	-0.825	0.334	0.0978	-0.374	-0.321	-0.211	1.1	-0.0466	0.408	-1.61	-0.56	-1.42	0.129
rrrD_2	0.206	0.0686	0.0476	0.513	0.26	-0.176	-0.447	-0.494	0.0401	1.04	-0.145	0.802	-1.82	-0.536	-1.51	0.532
yedY1~~~yedY1_1	0.204	0.00103	0.0175	0.672	0.284	-0.206	-0.686	-0.415	0.0475	1.02	-0.0984	0.604	-1.81	-0.297	-1.43	0.235
group_10852	0.202	2.12e-05	3.24e-05	-1.24	0.312	0.168	-0.341	-0.316	0.467	1.15	-0.143	0.794	-1.66	-0.392	-1.41	0.38
group_10604	0.204	0.0605	0.0281	-0.698	0.32	0.0717	-0.428	-0.357	0.316	1.15	-0.079	0.844	-1.79	-0.475	-1.51	0.33
group_10358	0.202	0.121	0.906	-0.0309	0.262	-0.0635	-0.517	-0.365	-0.0296	1.05	-0.0973	0.796	-1.89	-0.51	-1.43	0.297
group_9387	0.204	0.0201	0.0212	-0.785	0.347	0.0875	-0.376	-0.375	0.377	1.01	-0.0644	0.834	-1.83	-0.513	-1.36	0.312
group_8309	0.204	1.4e-05	0.118	-0.612	0.393	0.054	-0.388	-0.379	-0.168	1.07	-0.078	0.469	-1.63	-0.448	-1.46	0.44
group_8262	0.204	0.0869	0.0599	0.485	0.258	-0.169	-0.46	-0.478	0.0331	1.04	-0.149	0.803	-1.82	-0.535	-1.51	0.518
group_8261	0.204	0.0869	0.0599	0.485	0.258	-0.169	-0.46	-0.478	0.0331	1.04	-0.149	0.803	-1.82	-0.535	-1.51	0.518
group_7531	0.204	0.000241	1.07e-05	-1.71	0.424	0.271	-0.176	-0.33	0.911	1.18	-0.0869	0.816	-1.54	-0.496	-1.44	0.341
group_7455	0.204	0.0356	0.434	0.236	0.303	-0.118	-0.566	-0.365	0.00451	1.04	-0.0892	0.905	-1.98	-0.54	-1.43	0.238
group_7016	0.204	1.4e-05	0.466	-0.375	0.517	0.00693	-0.428	-0.334	-0.125	1.04	-0.104	0.563	-1.71	-0.524	-1.43	0.24
group_6625	0.204	2.92e-05	0.00127	0.965	0.309	-0.259	-0.151	-0.103	0.0555	1.24	0.0804	0.742	-2.11	-0.416	-1.75	0.314
group_6475	0.204	1.4e-05	0.466	-0.375	0.517	0.00693	-0.428	-0.334	-0.125	1.04	-0.104	0.563	-1.71	-0.524	-1.43	0.24
acuI_2	0.204	0.0108	0.37	0.347	0.392	-0.141	-0.608	-0.388	0.0623	1.05	-0.1	0.917	-1.98	-0.676	-1.43	0.164
group_5621	0.204	1.65e-06	1.02e-05	-1.37	0.318	0.203	-0.425	-0.257	-0.321	0.983	-0.152	0.313	-2.4	-0.77	-1.42	0.735
lexA_2~~~lexA_1	0.204	0.206	0.663	0.109	0.25	-0.092	-0.51	-0.376	-0.0348	1.04	-0.125	0.79	-1.9	-0.493	-1.45	0.326
papH_2~~~papH~~~papH_1	0.204	0.0869	0.134	0.425	0.285	-0.155	-0.614	-0.364	0.021	1	-0.0848	0.671	-1.82	-0.641	-1.47	0.243
yagE	0.202	2.11e-08	0.00132	-1.82	0.622	0.291	-0.396	-0.707	-0.375	-0.0304	0.245	-0.267	-0.189	-0.449	-1.38	0.596
rhmT_2~~~rhmT_1~~~rhmT_3	0.202	2.11e-08	0.00132	-1.82	0.622	0.291	-0.396	-0.707	-0.375	-0.0304	0.245	-0.267	-0.189	-0.449	-1.38	0.596
hlyD_2~~~hlyD	0.204	0.00223	0.0344	0.616	0.292	-0.195	-0.679	-0.407	0.056	1.03	-0.0909	0.621	-1.81	-0.291	-1.43	0.246
uxaA_2~~~uxaA_1	0.202	2.11e-08	0.00132	-1.82	0.622	0.291	-0.396	-0.707	-0.375	-0.0304	0.245	-0.267	-0.189	-0.449	-1.38	0.596
group_2566	0.204	0.0201	0.0212	-0.785	0.347	0.0875	-0.376	-0.375	0.377	1.01	-0.0644	0.834	-1.83	-0.513	-1.36	0.312
group_469	0.202	0.169	0.104	0.426	0.263	-0.157	-0.451	-0.245	0.006	1.06	-0.162	0.889	-1.92	-0.524	-1.37	0.311
group_326	0.204	0.0605	0.0272	-0.702	0.321	0.0725	-0.437	-0.33	0.32	1.14	-0.0566	0.842	-1.79	-0.484	-1.52	0.326
rrrD_6~~~rrrD~~~rrrD_2~~~rrrD_3~~~rrrD_4~~~rrrD_1	0.202	0.00637	0.00388	0.703	0.246	-0.211	-0.507	-0.287	-0.0235	0.964	-0.0673	0.871	-1.85	-0.579	-1.52	0.243
group_10334	0.202	0.109	0.401	0.228	0.273	-0.115	-0.513	-0.369	0.0103	1.05	-0.105	0.747	-1.78	-0.587	-1.48	0.283
group_9189	0.202	0.109	0.0791	0.454	0.259	-0.162	-0.466	-0.468	0.0291	1.03	-0.158	0.803	-1.82	-0.533	-1.5	0.504
group_8422	0.202	0.0261	0.795	0.0803	0.31	-0.0859	-0.536	-0.366	-0.011	1.05	-0.0951	0.835	-1.92	-0.517	-1.43	0.267
group_8298	0.202	0.109	0.0792	0.454	0.259	-0.162	-0.466	-0.468	0.029	1.03	-0.159	0.803	-1.82	-0.533	-1.5	0.504
lexA_3~~~lexA_2	0.202	0.0759	0.0365	-0.671	0.323	0.0649	-0.442	-0.331	0.307	1.14	-0.0583	0.837	-1.79	-0.494	-1.51	0.321
group_7173	0.202	0.0123	0.00884	0.671	0.258	-0.206	-0.388	-0.553	0.0437	1.06	-0.104	0.816	-1.85	-0.554	-1.53	0.464
group_4172	0.202	0.0677	0.694	0.101	0.255	-0.09	-0.507	-0.389	-0.0243	1.05	-0.0866	0.789	-1.9	-0.483	-1.44	0.28
group_1256	0.202	2.58e-06	1.75e-05	-1.34	0.32	0.195	-0.417	-0.268	-0.315	0.997	-0.116	0.322	-2.41	-0.764	-1.42	0.725
group_1041	0.202	7.58e-06	8.08e-05	-1.23	0.318	0.173	-0.426	-0.238	-0.291	1	-0.104	0.358	-2.36	-0.741	-1.33	0.688
group_189	0.202	0.842	0.0133	0.77	0.322	-0.224	-0.628	-0.377	0.053	0.996	-0.0623	1.16	-2.2	-0.436	-1.36	0.116
group_11647	0.2	0.000968	0.000105	0.96	0.253	-0.262	-0.639	-0.406	-0.0724	1.06	-0.00245	0.878	-2.02	-0.374	-1.54	0.213
group_11184	0.198	0.249	0.231	0.297	0.248	-0.129	-0.522	-0.342	0.0153	1.07	-0.148	0.801	-1.95	-0.499	-1.49	0.286
group_11116	0.2	8.41e-05	0.4	-0.313	0.372	-0.00796	-0.458	-0.362	-0.0703	1.07	-0.0926	0.628	-1.75	-0.481	-1.49	0.356
psiB_3~~~psiB_1~~~psiB	0.198	0.0393	0.0644	0.471	0.256	-0.162	-0.529	-0.342	-0.15	0.982	-0.0536	0.788	-1.81	-0.54	-1.43	0.289
mmr~~~emrE	0.198	0.374	0.391	-0.213	0.248	-0.0281	-0.515	-0.375	-0.00329	1.09	-0.102	0.783	-1.88	-0.522	-1.49	0.31
group_10187	0.2	0.0336	0.00961	-0.798	0.311	0.0897	-0.467	-0.332	0.353	1.1	-0.0262	0.845	-1.75	-0.526	-1.53	0.271
group_10146	0.2	0.0519	0.115	0.538	0.344	-0.175	-0.643	-0.395	0.102	1.04	-0.0737	0.594	-1.75	-0.673	-1.42	0.15
group_9850	0.2	0.32	0.0343	0.683	0.332	-0.206	-0.65	-0.375	0.0377	1.02	-0.0945	1.14	-2.18	-0.465	-1.33	0.161
group_9692	0.2	0.0188	0.00934	-0.899	0.353	0.107	-0.375	-0.39	0.444	1.02	-0.0899	0.861	-1.83	-0.485	-1.32	0.265
group_9382	0.2	0.136	0.104	0.423	0.261	-0.155	-0.469	-0.461	0.0277	1.04	-0.154	0.803	-1.82	-0.531	-1.5	0.49
der_2~~~der_3~~~der_1	0.2	0.299	0.466	0.207	0.284	-0.111	-0.545	-0.366	-0.0229	1.06	-0.0881	0.767	-1.75	-0.592	-1.36	0.22
group_8782	0.2	0.0336	0.108	-0.455	0.285	0.02	-0.441	-0.339	0.143	1.08	-0.075	0.793	-1.83	-0.535	-1.45	0.275
ygcB	0.2	0.00212	0.542	-0.321	0.532	-0.00555	-0.709	-0.396	-0.048	1.28	0.0152	0.802	-2.11	-0.512	-1.5	0.258
group_8288	0.2	0.928	0.0338	0.647	0.311	-0.2	-0.538	-0.265	0.0552	0.997	-0.0887	1.11	-1.97	-0.519	-1.37	0.285
group_7706	0.2	0.0859	0.0586	0.492	0.261	-0.168	-0.466	-0.473	0.0336	1.03	-0.178	0.803	-1.81	-0.535	-1.5	0.521
group_7705	0.2	0.0859	0.0586	0.492	0.261	-0.168	-0.466	-0.473	0.0336	1.03	-0.178	0.803	-1.81	-0.535	-1.5	0.521
group_7580	0.2	0.299	0.255	0.293	0.258	-0.129	-0.479	-0.433	0.00703	1.05	-0.119	0.805	-1.85	-0.527	-1.48	0.422
klcA_1~~~klcA_3~~~klcA_6~~~klcA_2~~~klcA_5	0.2	0.000423	0.00345	0.733	0.254	-0.212	-0.607	-0.362	-0.0252	0.994	-0.104	0.685	-1.66	-0.592	-1.28	0.181
group_6173	0.2	0.0859	0.0586	0.492	0.261	-0.168	-0.466	-0.473	0.0336	1.03	-0.178	0.803	-1.81	-0.535	-1.5	0.521
group_5871	0.2	0.000423	0.0224	0.666	0.294	-0.201	-0.654	-0.378	0.0408	0.998	-0.0713	0.624	-1.83	-0.228	-1.4	0.273
group_5686	0.2	0.00021	2.83e-06	-1.75	0.405	0.274	-0.213	-0.41	0.911	1.09	-0.0461	0.899	-1.48	-0.503	-1.28	0.316
group_5274	0.2	0.0859	0.0586	0.492	0.261	-0.168	-0.466	-0.473	0.0336	1.03	-0.178	0.803	-1.81	-0.535	-1.5	0.521
group_5273	0.2	0.0859	0.0586	0.492	0.261	-0.168	-0.466	-0.473	0.0336	1.03	-0.178	0.803	-1.81	-0.535	-1.5	0.521
group_5171	0.2	0.0336	0.00538	-1.22	0.457	0.175	-0.271	-0.34	0.707	1.15	-0.0924	0.86	-1.64	-0.513	-1.43	0.312
group_1757	0.198	0.168	0.469	0.623	0.877	-0.191	-0.076	-0.542	-0.00314	1.22	-0.13	0.782	-2.28	-0.51	-1.85	0.296
lpxG	0.198	1.77e-05	0.0355	-1.57	0.769	0.238	-0.522	-0.047	-0.329	0.652	-0.998	-0.206	-1.14	-0.527	-1.32	0.531
group_523	0.2	0.206	0.055	0.54	0.284	-0.177	-0.547	-0.456	0.0803	1.05	-0.0312	0.762	-1.85	-0.726	-1.4	0.148
group_508	0.198	0.0222	0.000734	0.866	0.261	-0.243	-0.529	-0.38	-0.137	1	0.0576	1.01	-1.85	-0.495	-1.53	0.262
group_11801	0.198	0.0222	0.159	0.347	0.247	-0.138	-0.537	-0.386	-0.0649	1.04	-0.0984	0.763	-1.85	-0.483	-1.28	0.23
group_11698	0.198	0.0725	0.752	0.0976	0.309	-0.0892	-0.514	-0.346	-0.0113	1.07	-0.106	0.848	-1.9	-0.513	-1.42	0.296
group_11603	0.198	0.0133	0.000543	-1.34	0.402	0.196	-0.25	-0.338	0.716	1.16	-0.0911	0.901	-1.67	-0.572	-1.45	0.356
group_11409	0.196	0.00842	0.318	0.287	0.288	-0.126	-0.516	-0.421	0.0358	1.06	-0.0998	0.743	-1.84	-0.401	-1.39	0.304
group_10549	0.198	0.000714	0.00342	-0.846	0.294	0.0921	-0.355	-0.351	-0.241	1.08	-0.0587	0.7	-1.78	-0.609	-1.51	0.569
hokC_1	0.198	0.000305	0.409	-0.312	0.378	-0.00824	-0.489	-0.345	-0.079	1.06	-0.0861	0.618	-1.84	-0.5	-1.49	0.348
group_10247	0.198	0.00159	0.0973	-0.464	0.28	0.0201	-0.421	-0.371	-0.0899	1.09	-0.0933	0.692	-1.8	-0.489	-1.45	0.452
group_10024	0.198	0.000124	0.456	-0.281	0.377	-0.0147	-0.463	-0.375	-0.0621	1.07	-0.0923	0.643	-1.81	-0.489	-1.44	0.35
group_9836	0.198	4.81e-05	0.314	-0.38	0.379	0.0045	-0.443	-0.366	-0.0795	1.07	-0.0972	0.59	-1.72	-0.475	-1.51	0.37
group_9383	0.198	0.00612	0.0738	0.498	0.279	-0.169	-0.571	-0.348	0.0227	1.18	-0.159	0.716	-1.8	-0.312	-1.46	0.18
group_9361	0.198	0.0431	0.123	-0.439	0.286	0.016	-0.444	-0.34	0.138	1.08	-0.0758	0.797	-1.83	-0.534	-1.45	0.275
group_8812	0.198	0.0133	0.000543	-1.34	0.402	0.196	-0.25	-0.338	0.716	1.16	-0.0911	0.901	-1.67	-0.572	-1.45	0.356
group_8065	0.198	0.249	0.0497	0.498	0.255	-0.169	-0.612	-0.356	-0.0171	1.06	-0.11	0.767	-1.88	-0.647	-1.5	0.231
group_7644	0.198	0.249	0.556	0.16	0.272	-0.101	-0.518	-0.37	-0.00153	1.05	-0.091	0.763	-1.87	-0.565	-1.46	0.286
group_7409	0.198	0.0133	0.000543	-1.34	0.402	0.196	-0.25	-0.338	0.716	1.16	-0.0911	0.901	-1.67	-0.572	-1.45	0.356
etk_1~~~etk_4~~~etk_3~~~etk_2~~~etk	0.196	0.0293	0.0666	0.87	0.483	-0.242	-0.0358	-0.873	0.0361	1.01	-0.000215	0.792	-2.03	-0.515	-1.28	0.486
hlyC	0.198	0.00299	0.0414	0.592	0.291	-0.186	-0.667	-0.404	0.0465	1.03	-0.0911	0.637	-1.82	-0.303	-1.43	0.263
hlyB_1~~~hlyB_3~~~hlyB_2~~~hlyB	0.198	0.00299	0.0414	0.592	0.291	-0.186	-0.667	-0.404	0.0465	1.03	-0.0911	0.637	-1.82	-0.303	-1.43	0.263
nohA_2~~~nohA_1	0.198	0.0667	0.326	0.256	0.261	-0.12	-0.561	-0.355	-0.00916	1.04	-0.101	0.728	-1.87	-0.525	-1.48	0.267
group_5518	0.198	0.168	0.12	0.401	0.258	-0.149	-0.47	-0.454	0.0198	1.05	-0.122	0.805	-1.84	-0.533	-1.5	0.469
group_5341	0.198	0.000622	0.0102	0.743	0.291	-0.216	-0.705	-0.413	0.0504	1.03	-0.09	0.59	-1.81	-0.253	-1.43	0.239
group_5227	0.198	0.0133	0.000543	-1.34	0.402	0.196	-0.25	-0.338	0.716	1.16	-0.0911	0.901	-1.67	-0.572	-1.45	0.356
group_4918	0.198	0.0133	0.000543	-1.34	0.402	0.196	-0.25	-0.338	0.716	1.16	-0.0911	0.901	-1.67	-0.572	-1.45	0.356
group_4217	0.198	0.0133	0.000543	-1.34	0.402	0.196	-0.25	-0.338	0.716	1.16	-0.0911	0.901	-1.67	-0.572	-1.45	0.356
etp_2~~~etp_1~~~etp	0.196	0.0293	0.0666	0.87	0.483	-0.242	-0.0358	-0.873	0.0361	1.01	-0.000215	0.792	-2.03	-0.515	-1.28	0.486
group_3851	0.196	0.0293	0.0666	0.87	0.483	-0.242	-0.0358	-0.873	0.0361	1.01	-0.000215	0.792	-2.03	-0.515	-1.28	0.486
group_3840	0.196	0.0293	0.0666	0.87	0.483	-0.242	-0.0358	-0.873	0.0361	1.01	-0.000215	0.792	-2.03	-0.515	-1.28	0.486
hlyA_2~~~hlyA_1~~~hlyA	0.198	0.00299	0.0414	0.592	0.291	-0.186	-0.667	-0.404	0.0465	1.03	-0.0911	0.637	-1.82	-0.303	-1.43	0.263
phoP_2	0.198	0.000622	0.0102	0.743	0.291	-0.216	-0.705	-0.413	0.0504	1.03	-0.09	0.59	-1.81	-0.253	-1.43	0.239
lexA_1	0.198	0.0393	0.0763	0.614	0.35	-0.189	-0.665	-0.396	0.12	1.04	-0.0852	0.564	-1.72	-0.697	-1.42	0.131
group_1854	0.198	0.0133	0.000543	-1.34	0.402	0.196	-0.25	-0.338	0.716	1.16	-0.0911	0.901	-1.67	-0.572	-1.45	0.356
group_177	0.198	4.11e-09	1.16e-05	-1.5	0.356	0.214	-0.265	-0.311	-0.348	1.13	-0.032	0.116	-1.4	-0.628	-1.41	0.0946
cbeA_1~~~cbeA_2~~~cbeA_3~~~cbeA_4~~~cbeA~~~cbeA_5	0.196	2.75e-07	7.74e-07	1.36	0.291	-0.323	-0.705	-0.463	0.0796	1.07	-0.015	0.512	-1.22	-0.715	-1.52	-0.179
group_11558	0.194	0.639	0.292	-0.266	0.253	-0.0173	-0.558	-0.381	-0.0526	1.04	-0.0496	0.84	-1.99	-0.533	-1.43	0.316
group_11546	0.196	0.0175	0.00114	-1.24	0.393	0.174	-0.272	-0.34	0.653	1.15	-0.0913	0.893	-1.69	-0.567	-1.45	0.352
group_11421	0.196	0.00922	0.000276	-1.4	0.401	0.206	-0.241	-0.337	0.742	1.16	-0.0911	0.904	-1.67	-0.574	-1.45	0.359
group_11079	0.196	0.298	0.0723	0.498	0.279	-0.168	-0.54	-0.355	0.00727	1.03	-0.0762	0.791	-1.8	-0.753	-1.41	0.179
group_10874	0.194	0.00629	0.0405	-0.56	0.275	0.0367	-0.498	-0.345	-0.114	1.08	-0.0288	0.655	-2.05	-0.581	-1.48	0.323
group_10806	0.196	0.205	0.213	0.313	0.251	-0.131	-0.573	-0.391	-0.0488	1.05	-0.083	0.783	-1.89	-0.444	-1.44	0.331
group_9785	0.196	3.23e-07	0.000397	-1.07	0.307	0.131	-0.484	-0.384	-0.182	0.932	-0.024	0.383	-1.54	-0.572	-1.43	0.48
group_9634	0.196	0.0317	0.0878	-0.49	0.289	0.025	-0.437	-0.338	0.159	1.08	-0.0736	0.795	-1.82	-0.536	-1.45	0.288
group_9497	0.196	0.0848	0.035	0.558	0.266	-0.181	-0.447	-0.208	0.0156	1.05	-0.129	0.922	-1.84	-0.531	-1.45	0.339
group_9064	0.196	0.051	0.0327	0.557	0.262	-0.179	-0.457	-0.487	0.0388	1.03	-0.189	0.805	-1.8	-0.539	-1.51	0.536
group_8961	0.196	8.33e-06	1.99e-07	1.36	0.269	-0.337	-0.846	-0.443	-0.014	1.01	-0.1	0.835	-2.06	-0.227	-1.44	0.223
group_8168	0.196	0.00922	0.000276	-1.4	0.401	0.206	-0.241	-0.337	0.742	1.16	-0.0911	0.904	-1.67	-0.574	-1.45	0.359
group_7719	0.194	5.08e-06	0.000283	-0.976	0.277	0.107	-0.412	-0.431	0.144	1.06	-0.11	0.672	-1.77	-0.437	-1.58	0.394
group_7232	0.196	0.00922	0.000276	-1.4	0.401	0.206	-0.241	-0.337	0.742	1.16	-0.0911	0.904	-1.67	-0.574	-1.45	0.359
group_6811	0.196	0.000161	0.0178	0.685	0.292	-0.202	-0.248	-0.266	0.0194	1.06	0.0783	0.78	-1.91	-0.482	-1.38	0.338
gpFI_2	0.196	0.00922	0.000276	-1.4	0.401	0.206	-0.241	-0.337	0.742	1.16	-0.0911	0.904	-1.67	-0.574	-1.45	0.359
group_6356	0.196	0.00922	0.000276	-1.4	0.401	0.206	-0.241	-0.337	0.742	1.16	-0.0911	0.904	-1.67	-0.574	-1.45	0.359
group_5922	0.196	0.00922	0.000276	-1.4	0.401	0.206	-0.241	-0.337	0.742	1.16	-0.0911	0.904	-1.67	-0.574	-1.45	0.359
group_5904	0.196	0.00922	0.000276	-1.4	0.401	0.206	-0.241	-0.337	0.742	1.16	-0.0911	0.904	-1.67	-0.574	-1.45	0.359
group_5728	0.196	0.00922	0.000276	-1.4	0.401	0.206	-0.241	-0.337	0.742	1.16	-0.0911	0.904	-1.67	-0.574	-1.45	0.359
group_5310	0.196	0.00922	0.000276	-1.4	0.401	0.206	-0.241	-0.337	0.742	1.16	-0.0911	0.904	-1.67	-0.574	-1.45	0.359
nohA_1~~~nohA_2	0.196	0.0175	0.815	0.0717	0.307	-0.0837	-0.529	-0.361	-0.0182	1.05	-0.0894	0.836	-1.91	-0.521	-1.44	0.276
group_4836	0.196	0.00922	0.000276	-1.4	0.401	0.206	-0.241	-0.337	0.742	1.16	-0.0911	0.904	-1.67	-0.574	-1.45	0.359
group_4137	0.196	0.00922	0.000276	-1.4	0.401	0.206	-0.241	-0.337	0.742	1.16	-0.0911	0.904	-1.67	-0.574	-1.45	0.359
group_4136	0.196	0.00922	0.000276	-1.4	0.401	0.206	-0.241	-0.337	0.742	1.16	-0.0911	0.904	-1.67	-0.574	-1.45	0.359
group_4049	0.196	0.00922	0.000276	-1.4	0.401	0.206	-0.241	-0.337	0.742	1.16	-0.0911	0.904	-1.67	-0.574	-1.45	0.359
group_3861	0.196	0.00922	0.000276	-1.4	0.401	0.206	-0.241	-0.337	0.742	1.16	-0.0911	0.904	-1.67	-0.574	-1.45	0.359
group_3589	0.196	0.00922	0.000276	-1.4	0.401	0.206	-0.241	-0.337	0.742	1.16	-0.0911	0.904	-1.67	-0.574	-1.45	0.359
group_2932	0.196	0.00922	0.000276	-1.4	0.401	0.206	-0.241	-0.337	0.742	1.16	-0.0911	0.904	-1.67	-0.574	-1.45	0.359
group_2856	0.196	0.00922	0.000276	-1.4	0.401	0.206	-0.241	-0.337	0.742	1.16	-0.0911	0.904	-1.67	-0.574	-1.45	0.359
espC	0.196	8.12e-13	1.1e-14	-5.87	1.57	0.944	0.757	-0.0307	-1.34	1.05	0.0576	-2.73	0.75	-0.905	-1.4	1.49
group_1822	0.196	0.00922	0.000276	-1.4	0.401	0.206	-0.241	-0.337	0.742	1.16	-0.0911	0.904	-1.67	-0.574	-1.45	0.359
group_1820	0.196	0.00922	0.000276	-1.4	0.401	0.206	-0.241	-0.337	0.742	1.16	-0.0911	0.904	-1.67	-0.574	-1.45	0.359
group_660	0.196	0.00922	0.000276	-1.4	0.401	0.206	-0.241	-0.337	0.742	1.16	-0.0911	0.904	-1.67	-0.574	-1.45	0.359
group_371	0.194	0.0115	0.571	-0.471	0.828	0.0225	-0.846	-0.216	-0.0411	1.08	-0.161	0.8	-2.13	-0.513	-1.84	0.29
group_15476	0.194	0.81	0.323	0.331	0.336	-0.134	-0.559	-0.384	-0.197	1.04	-0.0642	0.786	-1.96	-0.519	-1.43	0.284
group_11325	0.194	0.248	0.806	0.062	0.252	-0.0818	-0.512	-0.371	-0.0313	1.05	-0.112	0.797	-1.9	-0.501	-1.44	0.305
group_11036	0.194	9.66e-05	5.17e-05	1.13	0.291	-0.281	-0.535	-0.464	0.124	1.09	-0.213	0.602	-1.17	-0.883	-1.66	0.486
group_10991	0.194	0.0385	0.311	0.25	0.247	-0.118	-0.517	-0.384	-0.0294	1.02	-0.0803	0.782	-1.91	-0.464	-1.37	0.277
group_10385	0.192	0.000362	0.0151	0.614	0.255	-0.185	-0.528	-0.423	-0.0235	1.06	-0.073	0.678	-1.84	-0.415	-1.48	0.192
group_10302	0.194	0.000578	0.0107	0.718	0.284	-0.208	-0.593	-0.324	0.0334	1.24	-0.181	0.676	-1.78	-0.231	-1.42	0.139
group_10069	0.194	0.5	0.8	0.0962	0.379	-0.0884	-0.535	-0.366	-0.0804	1.04	-0.0941	0.806	-1.92	-0.511	-1.43	0.291
group_9083	0.194	0.0407	0.487	0.224	0.325	-0.113	-0.552	-0.357	0.00822	1.06	-0.0965	0.91	-1.99	-0.496	-1.41	0.259
gpFI_1~~~gpFI~~~gpFI_2	0.194	0.166	0.113	0.41	0.259	-0.149	-0.475	-0.449	0.0206	1.05	-0.129	0.805	-1.84	-0.533	-1.5	0.474
group_8304	0.194	0.248	0.194	0.337	0.26	-0.135	-0.482	-0.435	0.0119	1.04	-0.137	0.805	-1.84	-0.529	-1.48	0.441
group_8122	0.194	0.0656	0.126	0.541	0.356	-0.173	-0.649	-0.4	0.106	1.05	-0.0881	0.593	-1.74	-0.674	-1.41	0.156
group_8041	0.194	0.00131	0.0027	1.66	0.581	-0.381	0.5	0.253	0.0586	1.26	0.385	0.745	-2.99	-0.509	-2.05	0.301
pptA	0.192	0.00189	0.0164	1.51	0.689	-0.358	0.41	-1.04	-0.0111	1.22	0.0534	0.837	-0.815	-0.509	-0.139	0.366
group_6673	0.194	3.81e-08	8.61e-10	1.59	0.274	-0.368	-0.848	-0.372	-0.03	0.902	-0.0782	0.72	-1.98	-0.622	-1.56	0.234
group_6422	0.192	0.134	0.888	0.037	0.264	-0.0768	-0.511	-0.362	-0.028	1.04	-0.101	0.802	-1.89	-0.509	-1.44	0.31
group_6400	0.192	0.0156	0.0252	1.03	0.474	-0.269	0.0378	-0.958	0.047	0.983	-0.0192	0.79	-2.05	-0.516	-1.27	0.52
cse3~~~casE	0.194	0.00131	0.644	-0.267	0.581	-0.0181	-0.676	-0.392	-0.0431	1.24	0.0041	0.802	-2.07	-0.512	-1.49	0.268
group_2361	0.194	0.112	5.8e-08	-3.07	0.799	0.476	-2.1	1.53	-0.254	1.38	-0.265	1	-1.46	-0.3	-1.31	0.397
group_916	0.194	0.0656	0.126	0.541	0.356	-0.173	-0.649	-0.4	0.106	1.05	-0.0881	0.593	-1.74	-0.674	-1.41	0.156
group_11800	0.192	0.000384	0.367	0.465	0.521	-0.159	-0.575	-0.39	0.0755	1.11	-0.0768	1.11	-2.2	-0.503	-1.47	0.249
group_11736	0.192	0.000384	0.0263	-0.625	0.283	0.0458	-0.483	-0.374	-0.106	1.05	-0.0948	0.605	-1.97	-0.576	-1.36	0.181
group_11189	0.192	0.000147	8.19e-05	1.11	0.292	-0.275	-0.542	-0.455	0.121	1.08	-0.237	0.607	-1.17	-0.874	-1.65	0.482
group_11037	0.192	0.000147	8.19e-05	1.11	0.292	-0.275	-0.542	-0.455	0.121	1.08	-0.237	0.607	-1.17	-0.874	-1.65	0.482
group_10750	0.192	0.0163	0.00125	-1.31	0.424	0.182	-0.294	-0.323	0.726	1.15	-0.106	0.869	-1.65	-0.518	-1.44	0.31
intA_3~~~intA_1~~~intA_2~~~intA_5~~~intS_1~~~intS_3~~~intS_2	0.192	0.134	0.057	0.522	0.277	-0.17	-0.554	-0.444	0.0151	1.08	0.0642	0.708	-1.93	-0.697	-1.46	0.212
group_9895	0.192	0.138	0.0647	-0.683	0.371	0.0612	-0.406	-0.372	0.343	1.14	-0.0901	0.844	-1.79	-0.528	-1.4	0.315
group_8815	0.192	0.0163	0.00125	-1.31	0.424	0.182	-0.294	-0.323	0.726	1.15	-0.106	0.869	-1.65	-0.518	-1.44	0.31
group_8746	0.192	0.0163	0.00125	-1.31	0.424	0.182	-0.294	-0.323	0.726	1.15	-0.106	0.869	-1.65	-0.518	-1.44	0.31
group_8414	0.192	0.0501	0.21	0.312	0.249	-0.129	-0.516	-0.374	-0.0462	1.06	-0.146	0.757	-1.94	-0.464	-1.48	0.333
group_7946	0.192	0.00189	0.43	-0.479	0.617	0.0219	-0.799	-0.419	-0.0551	1.4	0.0952	0.799	-2.23	-0.513	-1.54	0.249
casC	0.192	0.00189	0.43	-0.479	0.617	0.0219	-0.799	-0.419	-0.0551	1.4	0.0952	0.799	-2.23	-0.513	-1.54	0.249
rrrD~~~rrrD_3~~~rrrD_1~~~rrrD_2	0.19	3.27e-05	6.61e-06	1.15	0.264	-0.285	-0.64	-0.47	0.0689	0.968	-0.104	0.829	-1.86	-0.416	-1.49	0.544
group_7415	0.192	0.0163	0.00125	-1.31	0.424	0.182	-0.294	-0.323	0.726	1.15	-0.106	0.869	-1.65	-0.518	-1.44	0.31
group_7248	0.192	0.0163	0.00125	-1.31	0.424	0.182	-0.294	-0.323	0.726	1.15	-0.106	0.869	-1.65	-0.518	-1.44	0.31
tynA_5~~~tynA_1~~~tynA_3~~~tynA_2~~~tynA_4~~~tynA	0.19	0.354	0.854	-0.171	0.928	-0.0374	-0.632	-0.3	-0.0309	0.97	-0.0745	0.813	-1.79	-0.512	-1.44	0.293
group_6865	0.192	0.0163	0.001	-1.34	0.423	0.188	-0.262	-0.341	0.731	1.16	-0.0908	0.882	-1.66	-0.539	-1.45	0.328
ybcO~~~ybcO_2~~~ybcO_1	0.192	0.0286	0.863	-0.0488	0.283	-0.0604	-0.534	-0.367	-0.031	1.07	-0.0885	0.812	-1.9	-0.519	-1.42	0.29
group_5583	0.192	0.00189	0.0567	0.527	0.278	-0.169	-0.612	-0.346	0.0039	0.983	-0.0809	0.687	-1.78	-0.329	-1.51	0.331
group_4853	0.192	0.0163	0.00125	-1.31	0.424	0.182	-0.294	-0.323	0.726	1.15	-0.106	0.869	-1.65	-0.518	-1.44	0.31
gfcB_1~~~gfcB_2	0.19	0.0111	0.016	1.09	0.469	-0.279	0.0628	-0.987	0.0509	0.969	-0.0426	0.789	-2.05	-0.516	-1.26	0.533
group_2028	0.192	0.0163	0.00125	-1.31	0.424	0.182	-0.294	-0.323	0.726	1.15	-0.106	0.869	-1.65	-0.518	-1.44	0.31
group_11670	0.19	9.05e-05	0.432	-0.31	0.395	-0.0115	-0.473	-0.34	-0.0823	1.06	-0.0784	0.628	-1.77	-0.483	-1.47	0.356
group_11453	0.19	0.0214	0.00254	-1.25	0.429	0.168	-0.293	-0.361	0.689	1.11	-0.0776	0.867	-1.65	-0.517	-1.45	0.308
group_10854	0.19	0.648	0.817	0.097	0.421	-0.0882	-0.535	-0.365	-0.084	1.04	-0.0939	0.801	-1.91	-0.511	-1.43	0.292
noc~~~noc_2~~~noc_1~~~noc_3	0.188	0.297	0.311	0.248	0.245	-0.116	-0.528	-0.357	-0.049	1.05	-0.0681	0.785	-1.9	-0.538	-1.43	0.309
group_9602	0.19	0.168	0.0925	-0.592	0.352	0.0425	-0.421	-0.37	0.278	1.13	-0.0907	0.843	-1.81	-0.533	-1.4	0.309
group_8978	0.19	1.32e-06	2.51e-05	-1.36	0.329	0.181	-0.392	-0.251	-0.335	1.15	-0.0849	0.35	-1.51	-0.764	-1.49	0.732
group_8755	0.19	0.0209	0.0223	0.568	0.251	-0.177	-0.583	-0.398	-0.112	1.03	-0.0918	0.779	-1.76	-0.483	-1.45	0.268
feaB~~~feaB_1~~~betB_2~~~feaB_2~~~feaB_3~~~feaB_4	0.188	0.418	0.546	-0.516	0.865	0.0274	-0.862	-0.176	-0.0378	0.809	-0.021	0.826	-1.58	-0.512	-1.48	0.292
tnpR_1~~~tnpR	0.19	0.00123	0.00256	0.743	0.25	-0.209	-0.539	-0.375	-0.00523	0.971	-0.0109	0.794	-1.84	-0.53	-1.51	0.214
group_7738	0.19	3.39e-05	0.23	-0.483	0.403	0.0209	-0.448	-0.338	-0.127	1.1	-0.0694	0.534	-1.7	-0.447	-1.4	0.401
group_3262	0.19	0.648	0.817	0.097	0.421	-0.0882	-0.535	-0.365	-0.084	1.04	-0.0939	0.801	-1.91	-0.511	-1.43	0.292
paaX	0.188	0.418	0.55	-0.511	0.866	0.0264	-0.858	-0.178	-0.0377	0.811	-0.0232	0.826	-1.58	-0.512	-1.48	0.292
cdiA~~~cdiA_1~~~cdiA_3~~~cdiA_4~~~cdiA_2	0.188	0.0825	0.843	-0.0705	0.357	-0.0564	-0.503	-0.357	-0.0445	1.06	-0.0958	0.824	-1.9	-0.549	-1.43	0.309
group_15478	0.188	0.729	0.831	0.0678	0.318	-0.0825	-0.527	-0.367	-0.059	1.05	-0.089	0.801	-1.91	-0.515	-1.43	0.289
group_11511	0.188	0.0151	0.000893	-1.41	0.443	0.196	-0.256	-0.342	0.783	1.16	-0.0904	0.873	-1.64	-0.518	-1.45	0.311
group_11356	0.188	0.0151	0.000893	-1.41	0.443	0.196	-0.256	-0.342	0.783	1.16	-0.0904	0.873	-1.64	-0.518	-1.45	0.311
group_10985	0.188	0.0151	0.000893	-1.41	0.443	0.196	-0.256	-0.342	0.783	1.16	-0.0904	0.873	-1.64	-0.518	-1.45	0.311
group_10786	0.188	0.00778	0.000178	-1.62	0.458	0.236	-0.216	-0.339	0.906	1.18	-0.0902	0.882	-1.6	-0.519	-1.44	0.317
group_10576	0.188	0.00778	0.000178	-1.62	0.458	0.236	-0.216	-0.339	0.906	1.18	-0.0902	0.882	-1.6	-0.519	-1.44	0.317
group_10097	0.188	0.907	0.0022	1.03	0.358	-0.262	-0.683	-0.359	0.0884	0.986	-0.0591	1.28	-2.3	-0.402	-1.34	0.0665
group_10078	0.188	0.0278	0.858	0.0482	0.268	-0.0787	-0.516	-0.353	-0.0234	1.04	-0.0844	0.799	-1.86	-0.504	-1.45	0.29
cbtA_2~~~cbtA_3~~~cbtA_1~~~cbtA_4	0.188	6.35e-06	0.000222	1.05	0.293	-0.258	-0.613	-0.395	0.14	1.12	-0.0995	0.574	-1.17	-0.587	-1.38	-0.0622
group_9235	0.188	0.203	0.325	-0.247	0.252	-0.0238	-0.476	-0.369	-0.0228	1.07	-0.0987	0.828	-1.88	-0.479	-1.41	0.318
group_8971	0.188	1.84e-05	0.00784	0.762	0.29	-0.211	-0.275	-0.146	0.036	0.928	-0.0371	0.797	-1.69	-0.465	-1.43	0.349
group_8796	0.188	0.0278	0.189	0.347	0.265	-0.134	-0.517	-0.321	-0.0414	0.942	-0.0971	0.748	-1.75	-0.6	-1.56	0.243
group_8033	0.188	0.0151	0.000893	-1.41	0.443	0.196	-0.256	-0.342	0.783	1.16	-0.0904	0.873	-1.64	-0.518	-1.45	0.311
group_7463	0.188	0.0151	0.000893	-1.41	0.443	0.196	-0.256	-0.342	0.783	1.16	-0.0904	0.873	-1.64	-0.518	-1.45	0.311
group_6618	0.188	0.0151	0.000893	-1.41	0.443	0.196	-0.256	-0.342	0.783	1.16	-0.0904	0.873	-1.64	-0.518	-1.45	0.311
gfcA	0.186	0.00533	0.00567	1.22	0.461	-0.298	0.114	-1.05	0.0588	0.939	-0.0906	0.788	-2.04	-0.516	-1.24	0.56
group_6218	0.188	0.0151	0.000893	-1.41	0.443	0.196	-0.256	-0.342	0.783	1.16	-0.0904	0.873	-1.64	-0.518	-1.45	0.311
group_5699	0.188	0.0151	0.000893	-1.41	0.443	0.196	-0.256	-0.342	0.783	1.16	-0.0904	0.873	-1.64	-0.518	-1.45	0.311
group_5419	0.188	0.0151	0.000893	-1.41	0.443	0.196	-0.256	-0.342	0.783	1.16	-0.0904	0.873	-1.64	-0.518	-1.45	0.311
group_4761	0.188	0.0151	0.000893	-1.41	0.443	0.196	-0.256	-0.342	0.783	1.16	-0.0904	0.873	-1.64	-0.518	-1.45	0.311
group_4443	0.188	0.000333	0.00551	0.831	0.302	-0.224	-0.715	-0.415	0.0375	1.02	-0.0899	0.588	-1.82	-0.17	-1.43	0.268
group_3896	0.188	0.0151	0.000893	-1.41	0.443	0.196	-0.256	-0.342	0.783	1.16	-0.0904	0.873	-1.64	-0.518	-1.45	0.311
group_3223	0.188	0.0151	0.000893	-1.41	0.443	0.196	-0.256	-0.342	0.783	1.16	-0.0904	0.873	-1.64	-0.518	-1.45	0.311
group_2995	0.188	0.0151	0.000893	-1.41	0.443	0.196	-0.256	-0.342	0.783	1.16	-0.0904	0.873	-1.64	-0.518	-1.45	0.311
group_2949	0.188	0.0151	0.000893	-1.41	0.443	0.196	-0.256	-0.342	0.783	1.16	-0.0904	0.873	-1.64	-0.518	-1.45	0.311
group_1836	0.188	0.0151	0.000893	-1.41	0.443	0.196	-0.256	-0.342	0.783	1.16	-0.0904	0.873	-1.64	-0.518	-1.45	0.311
group_1528	0.188	0.0151	0.000893	-1.41	0.443	0.196	-0.256	-0.342	0.783	1.16	-0.0904	0.873	-1.64	-0.518	-1.45	0.311
group_1193	0.188	0.0151	0.000893	-1.41	0.443	0.196	-0.256	-0.342	0.783	1.16	-0.0904	0.873	-1.64	-0.518	-1.45	0.311
group_494	0.188	0.132	0.896	0.037	0.282	-0.0767	-0.506	-0.353	-0.0236	1.05	-0.102	0.805	-1.9	-0.511	-1.44	0.295
group_11485	0.186	0.354	0.75	0.0914	0.287	-0.0867	-0.513	-0.371	-0.00909	1.05	-0.0918	0.783	-1.88	-0.544	-1.45	0.291
group_10987	0.186	0.0105	0.000438	-1.48	0.442	0.207	-0.245	-0.341	0.817	1.17	-0.0903	0.875	-1.63	-0.518	-1.45	0.312
group_10787	0.186	0.000202	0.00307	0.883	0.301	-0.232	-0.724	-0.417	0.0382	1.02	-0.0898	0.58	-1.82	-0.158	-1.43	0.279
group_10746	0.186	0.000197	0.656	-0.182	0.407	-0.0363	-0.492	-0.35	-0.0602	1.06	-0.0849	0.701	-1.82	-0.497	-1.45	0.329
group_10229	0.186	0.0203	0.24	0.348	0.296	-0.134	-0.56	-0.328	0.0449	1.09	-0.128	0.721	-1.92	-0.4	-1.47	0.315
group_10227	0.184	0.0145	0.514	0.199	0.305	-0.106	-0.445	-0.412	-0.0117	1.05	-0.0395	0.783	-1.9	-0.513	-1.3	0.3
group_10165	0.186	0.0105	0.000438	-1.48	0.442	0.207	-0.245	-0.341	0.817	1.17	-0.0903	0.875	-1.63	-0.518	-1.45	0.312
group_10119	0.186	0.0105	0.000438	-1.48	0.442	0.207	-0.245	-0.341	0.817	1.17	-0.0903	0.875	-1.63	-0.518	-1.45	0.312
group_9858	0.186	0.244	0.189	-0.476	0.362	0.0185	-0.442	-0.369	0.222	1.11	-0.0911	0.832	-1.82	-0.523	-1.41	0.308
group_9734	0.186	0.244	0.189	-0.476	0.362	0.0185	-0.442	-0.369	0.222	1.11	-0.0911	0.832	-1.82	-0.523	-1.41	0.308
cbeA_2~~~cbeA_4	0.186	0.483	0.163	-0.374	0.268	-0.000579	-0.53	-0.362	0.0897	1.07	-0.114	0.825	-1.93	-0.519	-1.52	0.295
group_9190	0.186	0.0199	0.00196	-1.29	0.432	0.17	-0.281	-0.344	0.705	1.15	-0.0907	0.866	-1.67	-0.518	-1.44	0.309
group_7797	0.186	0.0367	0.152	0.353	0.247	-0.136	-0.539	-0.396	-0.0204	1.04	-0.101	0.759	-1.9	-0.475	-1.43	0.263
casA	0.186	0.00115	0.69	-0.241	0.607	-0.0251	-0.653	-0.396	-0.0412	1.23	0.00762	0.802	-2.06	-0.512	-1.48	0.271
paaD	0.184	0.202	0.16	1.59	1.23	-0.357	0.535	-0.975	0.0214	1.82	-0.249	0.746	-2.89	-0.511	-1.56	0.298
ybcO_2	0.186	0.0105	0.000438	-1.48	0.442	0.207	-0.245	-0.341	0.817	1.17	-0.0903	0.875	-1.63	-0.518	-1.45	0.312
group_5976	0.186	0.000202	0.00307	0.883	0.301	-0.232	-0.724	-0.417	0.0382	1.02	-0.0898	0.58	-1.82	-0.158	-1.43	0.279
lldD_2~~~hmo	0.186	0.000202	0.00336	0.885	0.305	-0.232	-0.726	-0.418	0.0474	1.02	-0.0896	0.575	-1.81	-0.148	-1.43	0.267
group_5380	0.186	0.483	0.0983	0.523	0.321	-0.167	-0.558	-0.322	0.0322	0.992	-0.05	1.05	-1.84	-0.488	-1.57	0.258
group_5204	0.186	0.00115	0.69	-0.241	0.607	-0.0251	-0.653	-0.396	-0.0412	1.23	0.00762	0.802	-2.06	-0.512	-1.48	0.271
group_5099	0.186	0.483	0.0983	0.523	0.321	-0.167	-0.558	-0.322	0.0322	0.992	-0.05	1.05	-1.84	-0.488	-1.57	0.258
group_4764	0.186	0.0105	0.000438	-1.48	0.442	0.207	-0.245	-0.341	0.817	1.17	-0.0903	0.875	-1.63	-0.518	-1.45	0.312
paaB	0.184	0.202	0.16	1.59	1.23	-0.357	0.535	-0.975	0.0214	1.82	-0.249	0.746	-2.89	-0.511	-1.56	0.298
paaA_1~~~paaA_2~~~paaA	0.184	0.202	0.16	1.59	1.23	-0.357	0.535	-0.975	0.0214	1.82	-0.249	0.746	-2.89	-0.511	-1.56	0.298
group_4236	0.186	0.000197	0.656	-0.182	0.407	-0.0363	-0.492	-0.35	-0.0602	1.06	-0.0849	0.701	-1.82	-0.497	-1.45	0.329
group_3876	0.186	0.000495	0.00786	0.797	0.302	-0.216	-0.704	-0.412	0.0405	1.02	-0.0903	0.598	-1.82	-0.19	-1.43	0.301
fimD_6~~~htrE_1~~~htrE_2	0.186	0.000202	0.00307	0.883	0.301	-0.232	-0.724	-0.417	0.0382	1.02	-0.0898	0.58	-1.82	-0.158	-1.43	0.279
group_2675	0.186	0.0105	0.000438	-1.48	0.442	0.207	-0.245	-0.341	0.817	1.17	-0.0903	0.875	-1.63	-0.518	-1.45	0.312
group_2485	0.186	0.0105	0.000438	-1.48	0.442	0.207	-0.245	-0.341	0.817	1.17	-0.0903	0.875	-1.63	-0.518	-1.45	0.312
group_2054	0.186	0.0105	0.000438	-1.48	0.442	0.207	-0.245	-0.341	0.817	1.17	-0.0903	0.875	-1.63	-0.518	-1.45	0.312
group_1960	0.186	0.0105	0.000438	-1.48	0.442	0.207	-0.245	-0.341	0.817	1.17	-0.0903	0.875	-1.63	-0.518	-1.45	0.312
group_1827	0.186	0.0105	0.000438	-1.48	0.442	0.207	-0.245	-0.341	0.817	1.17	-0.0903	0.875	-1.63	-0.518	-1.45	0.312
group_1730	0.186	0.000495	0.00786	0.797	0.302	-0.216	-0.704	-0.412	0.0405	1.02	-0.0903	0.598	-1.82	-0.19	-1.43	0.301
group_1671	0.186	0.0105	0.000438	-1.48	0.442	0.207	-0.245	-0.341	0.817	1.17	-0.0903	0.875	-1.63	-0.518	-1.45	0.312
group_1591	0.186	0.164	0.0675	0.455	0.25	-0.154	-0.496	-0.354	-0.0298	1.16	-0.0799	0.783	-2.05	-0.572	-1.48	0.327
paaC	0.184	0.202	0.16	1.59	1.23	-0.357	0.535	-0.975	0.0214	1.82	-0.249	0.746	-2.89	-0.511	-1.56	0.298
group_1188	0.186	0.0105	0.000438	-1.48	0.442	0.207	-0.245	-0.341	0.817	1.17	-0.0903	0.875	-1.63	-0.518	-1.45	0.312
group_732	0.186	0.164	0.0228	0.565	0.25	-0.175	-0.523	-0.369	-0.0218	1.18	-0.0724	0.811	-2.1	-0.585	-1.46	0.323
group_569	0.186	0.0105	0.000438	-1.48	0.442	0.207	-0.245	-0.341	0.817	1.17	-0.0903	0.875	-1.63	-0.518	-1.45	0.312
group_200	0.186	0.644	0.26	0.296	0.262	-0.125	-0.528	-0.305	-0.083	1.02	-0.0713	0.841	-1.94	-0.537	-1.46	0.272
group_11773	0.184	4.26e-05	0.39	-0.368	0.428	-0.00291	-0.461	-0.324	-0.0934	1.06	-0.0559	0.588	-1.79	-0.483	-1.43	0.366
group_11674	0.184	0.0812	0.166	0.4	0.291	-0.143	-0.51	-0.387	0.0451	1.05	-0.118	0.708	-1.79	-0.66	-1.49	0.292
group_11610	0.184	0.0271	0.365	0.265	0.292	-0.118	-0.548	-0.399	0.0331	1.06	-0.0815	0.743	-1.83	-0.43	-1.42	0.299
group_11468	0.184	0.0787	0.03	-0.837	0.389	0.0838	-0.381	-0.385	0.427	1.15	-0.1	0.844	-1.76	-0.516	-1.39	0.302
group_11431	0.184	0.732	0.000276	1.15	0.333	-0.287	-0.698	-0.432	0.103	1.17	0.014	1.3	-1.63	-0.646	-1.53	0.0925
paaK_3~~~paaK	0.182	0.245	0.447	0.72	0.966	-0.199	-0.0431	-0.629	-0.00533	1.4	-0.182	0.779	-2.34	-0.511	-1.44	0.296
paaJ_1~~~paaJ_2~~~paaJ_3~~~paaJ_4~~~paaJ	0.182	0.245	0.447	0.72	0.966	-0.199	-0.0431	-0.629	-0.00533	1.4	-0.182	0.779	-2.34	-0.511	-1.44	0.296
betI_3	0.184	0.000304	0.00528	0.847	0.306	-0.224	-0.715	-0.416	0.0495	1.02	-0.0898	0.585	-1.82	-0.163	-1.43	0.267
group_10867	0.182	2.6e-06	1.62e-07	-1.45	0.293	0.175	-0.618	-0.388	0.303	1.11	-0.0967	0.79	-1.79	-0.526	-1.81	0.227
mshA_1~~~rfaG_1	0.184	0.29	0.253	-0.411	0.359	0.00559	-0.453	-0.369	0.185	1.1	-0.0914	0.828	-1.83	-0.521	-1.41	0.306
group_9605	0.184	0.131	0.0125	0.623	0.251	-0.185	-0.527	-0.377	-0.0213	1.2	-0.0698	0.812	-2.12	-0.593	-1.53	0.326
group_9367	0.184	0.732	0.695	-0.0992	0.253	-0.0516	-0.517	-0.371	-0.0168	1.06	-0.0866	0.819	-1.92	-0.5	-1.4	0.311
group_8197	0.184	0.0464	0.0166	-0.793	0.334	0.0751	-0.378	-0.34	0.34	1.11	-0.0815	0.865	-1.8	-0.543	-1.44	0.362
group_8108	0.184	0.000304	0.0789	0.474	0.272	-0.155	-0.464	-0.218	-0.0106	0.955	-0.0859	0.737	-1.73	-0.455	-1.58	0.301
dhfrI	0.182	0.00473	0.0113	-0.691	0.277	0.0505	-0.519	-0.445	0.0554	1.14	-0.109	0.666	-2.2	-0.496	-1.51	0.325
group_7333	0.184	0.000304	0.00502	0.843	0.303	-0.223	-0.712	-0.414	0.0419	1.02	-0.0902	0.589	-1.81	-0.174	-1.42	0.283
toxA	0.184	0.000304	0.00467	0.854	0.304	-0.225	-0.716	-0.416	0.0494	1.02	-0.0898	0.585	-1.82	-0.168	-1.43	0.299
group_5719	0.184	0.202	0.0953	0.416	0.25	-0.146	-0.497	-0.355	-0.0308	1.15	-0.081	0.785	-2.03	-0.559	-1.48	0.324
paaI	0.182	0.245	0.447	0.72	0.966	-0.199	-0.0431	-0.629	-0.00533	1.4	-0.182	0.779	-2.34	-0.511	-1.44	0.296
paaH_3~~~paaH_1~~~paaH_2~~~paaH	0.182	0.245	0.447	0.72	0.966	-0.199	-0.0431	-0.629	-0.00533	1.4	-0.182	0.779	-2.34	-0.511	-1.44	0.296
paaG_2~~~paaG_1~~~paaG	0.182	0.245	0.447	0.72	0.966	-0.199	-0.0431	-0.629	-0.00533	1.4	-0.182	0.779	-2.34	-0.511	-1.44	0.296
paaF	0.182	0.245	0.447	0.72	0.966	-0.199	-0.0431	-0.629	-0.00533	1.4	-0.182	0.779	-2.34	-0.511	-1.44	0.296
paaE_1~~~paaE~~~paaE_2~~~paaE_3	0.182	0.245	0.447	0.72	0.966	-0.199	-0.0431	-0.629	-0.00533	1.4	-0.182	0.779	-2.34	-0.511	-1.44	0.296
shlB~~~shlB_1~~~shlB_2	0.184	0.0036	0.0471	0.67	0.339	-0.193	-0.651	-0.421	0.139	1.02	-0.092	0.651	-1.81	-0.203	-1.44	0.38
paaZ_2~~~paaZ	0.182	0.245	0.447	0.72	0.966	-0.199	-0.0431	-0.629	-0.00533	1.4	-0.182	0.779	-2.34	-0.511	-1.44	0.296
group_4258	0.184	0.0787	0.0256	-0.844	0.381	0.0853	-0.387	-0.403	0.424	1.17	-0.105	0.843	-1.76	-0.516	-1.37	0.303
group_3217	0.184	0.0071	0.000209	-1.55	0.441	0.217	-0.235	-0.341	0.848	1.17	-0.0901	0.878	-1.62	-0.519	-1.45	0.312
group_487	0.182	0.00107	3.76e-05	1.07	0.268	-0.264	-0.657	-0.337	-0.0361	0.94	-0.0422	0.907	-1.93	-0.638	-1.49	0.112
dnaT_1~~~dnaT_2	0.184	5.13e-06	0.0586	-0.787	0.421	0.0721	-0.396	-0.321	-0.179	1.06	-0.122	0.361	-1.54	-0.469	-1.52	0.462
group_18	0.184	0.000304	0.00528	0.847	0.306	-0.224	-0.715	-0.416	0.0495	1.02	-0.0898	0.585	-1.82	-0.163	-1.43	0.267
group_11357	0.182	0.354	0.854	0.202	1.11	-0.106	-0.383	-0.451	-0.0207	1.14	-0.112	0.798	-2.02	-0.514	-1.47	0.293
sfmM2	0.182	0.00507	0.121	0.541	0.351	-0.166	-0.496	-0.129	0.0803	1.04	-0.143	0.688	-2	-0.343	-1.88	0.439
group_11142	0.182	0.00507	0.121	0.541	0.351	-0.166	-0.496	-0.129	0.0803	1.04	-0.143	0.688	-2	-0.343	-1.88	0.439
group_11141	0.182	0.00507	0.121	0.541	0.351	-0.166	-0.496	-0.129	0.0803	1.04	-0.143	0.688	-2	-0.343	-1.88	0.439
group_10934	0.182	0.00507	0.121	0.541	0.351	-0.166	-0.496	-0.129	0.0803	1.04	-0.143	0.688	-2	-0.343	-1.88	0.439
acpP_1~~~acpP_3	0.182	0.00507	0.121	0.541	0.351	-0.166	-0.496	-0.129	0.0803	1.04	-0.143	0.688	-2	-0.343	-1.88	0.439
group_10338	0.182	0.00507	0.121	0.541	0.351	-0.166	-0.496	-0.129	0.0803	1.04	-0.143	0.688	-2	-0.343	-1.88	0.439
group_10050	0.18	0.2	0.406	0.206	0.248	-0.107	-0.521	-0.365	-0.0425	1.03	-0.0663	0.793	-1.88	-0.507	-1.45	0.281
group_8915	0.182	0.354	0.265	0.297	0.266	-0.124	-0.478	-0.426	0.000787	1.06	-0.0886	0.812	-1.87	-0.513	-1.48	0.425
group_8605	0.182	0.00507	0.121	0.541	0.351	-0.166	-0.496	-0.129	0.0803	1.04	-0.143	0.688	-2	-0.343	-1.88	0.439
group_8472	0.182	0.00473	0.00039	-1.2	0.346	0.146	-0.379	-0.389	0.541	1.14	-0.227	0.87	-1.66	-0.472	-1.58	0.326
fabF_2~~~fabF_1~~~fabF_3	0.182	0.00507	0.121	0.541	0.351	-0.166	-0.496	-0.129	0.0803	1.04	-0.143	0.688	-2	-0.343	-1.88	0.439
group_7891	0.182	0.00507	0.121	0.541	0.351	-0.166	-0.496	-0.129	0.0803	1.04	-0.143	0.688	-2	-0.343	-1.88	0.439
group_7793	0.182	4.28e-09	2.59e-05	-2.05	0.554	0.282	-0.114	-0.276	-0.488	1.11	-0.0308	-0.365	-1.04	-0.469	-1.38	0.45
fabF_3~~~fabB_2~~~fabF_2	0.182	0.00507	0.121	0.541	0.351	-0.166	-0.496	-0.129	0.0803	1.04	-0.143	0.688	-2	-0.343	-1.88	0.439
group_6809	0.182	0.00507	0.121	0.541	0.351	-0.166	-0.496	-0.129	0.0803	1.04	-0.143	0.688	-2	-0.343	-1.88	0.439
group_6225	0.182	0.00473	9.69e-05	-1.63	0.441	0.227	-0.226	-0.34	0.878	1.17	-0.09	0.88	-1.61	-0.519	-1.45	0.313
group_6093	0.182	0.103	0.204	0.369	0.293	-0.136	-0.513	-0.387	0.0396	1.05	-0.117	0.715	-1.81	-0.648	-1.49	0.292
group_6085	0.18	0.546	0.859	-0.0452	0.254	-0.0617	-0.517	-0.363	-0.0233	1.06	-0.0995	0.801	-1.89	-0.512	-1.43	0.297
group_5560	0.182	0.00507	0.121	0.541	0.351	-0.166	-0.496	-0.129	0.0803	1.04	-0.143	0.688	-2	-0.343	-1.88	0.439
group_5145	0.182	0.00507	0.121	0.541	0.351	-0.166	-0.496	-0.129	0.0803	1.04	-0.143	0.688	-2	-0.343	-1.88	0.439
group_4968	0.182	0.00507	0.121	0.541	0.351	-0.166	-0.496	-0.129	0.0803	1.04	-0.143	0.688	-2	-0.343	-1.88	0.439
group_4389	0.182	0.00473	9.69e-05	-1.63	0.441	0.227	-0.226	-0.34	0.878	1.17	-0.09	0.88	-1.61	-0.519	-1.45	0.313
group_4067	0.182	0.00507	0.121	0.541	0.351	-0.166	-0.496	-0.129	0.0803	1.04	-0.143	0.688	-2	-0.343	-1.88	0.439
farR	0.182	0.647	0.0101	-1.24	0.513	0.163	-1.29	-0.542	-0.0907	1.1	0.376	0.852	-1.45	-0.502	-1.01	0.271
group_3533	0.182	0.000184	0.0029	0.901	0.306	-0.231	-0.725	-0.418	0.0509	1.02	-0.0897	0.576	-1.81	-0.152	-1.43	0.28
hpaC	0.182	0.647	0.0101	-1.24	0.513	0.163	-1.29	-0.542	-0.0907	1.1	0.376	0.852	-1.45	-0.502	-1.01	0.271
group_1059	0.182	0.103	0.204	0.369	0.293	-0.136	-0.513	-0.387	0.0396	1.05	-0.117	0.715	-1.81	-0.648	-1.49	0.292
group_506	0.182	0.00473	0.00265	1.98	0.769	-0.423	-0.923	-0.497	0.375	1.08	-0.0568	2.12	-2.92	-0.457	-1.46	0.109
lolA_1	0.182	0.00507	0.121	0.541	0.351	-0.166	-0.496	-0.129	0.0803	1.04	-0.143	0.688	-2	-0.343	-1.88	0.439
xerC_5~~~xerC_1~~~xerC_4~~~xerC_3~~~xerC_2~~~xerC_6	0.18	1.49e-06	0.00442	0.85	0.304	-0.216	-0.541	-0.235	0.0648	0.807	-0.0528	0.633	-1.5	-0.244	-1.74	0.0765
group_11762	0.18	2.87e-08	0.000258	-1.33	0.374	0.155	-0.257	-0.324	-0.29	1.04	-0.0745	0.236	-1.49	-0.561	-1.55	-0.0327
group_11752	0.18	0.713	0.00685	0.933	0.362	-0.237	-0.673	-0.363	0.0787	1.01	-0.0547	1.24	-2.26	-0.439	-1.33	0.097
lacB	0.18	2.87e-08	0.000258	-1.33	0.374	0.155	-0.257	-0.324	-0.29	1.04	-0.0745	0.236	-1.49	-0.561	-1.55	-0.0327
rpe_1	0.18	2.87e-08	0.000258	-1.33	0.374	0.155	-0.257	-0.324	-0.29	1.04	-0.0745	0.236	-1.49	-0.561	-1.55	-0.0327
group_10956	0.18	0.418	0.22	0.323	0.264	-0.128	-0.567	-0.366	-0.00547	1.06	-0.101	0.763	-1.91	-0.59	-1.44	0.27
group_10883	0.18	0.566	0.45	0.203	0.269	-0.106	-0.555	-0.374	-0.0191	1.04	-0.0989	0.77	-1.89	-0.564	-1.39	0.288
group_10627	0.18	0.2	0.0328	0.536	0.252	-0.167	-0.524	-0.36	-0.0258	1.17	-0.0923	0.813	-2.07	-0.573	-1.45	0.32
group_10263	0.18	1.23e-05	5.88e-05	-1.1	0.283	0.114	-0.413	-0.442	0.158	1.21	-0.119	0.707	-1.92	-0.568	-1.32	0.297
group_10175	0.18	0.296	0.364	0.231	0.254	-0.111	-0.496	-0.366	-0.0215	1.01	-0.0795	0.823	-1.83	-0.531	-1.48	0.303
vgrG1_1~~~vgrG1~~~vgrG1_2~~~vgrG1_3	0.178	0.244	0.936	0.0405	0.507	-0.0769	-0.493	-0.373	-0.0265	1.08	-0.097	0.804	-1.91	-0.511	-1.42	0.293
group_9743	0.18	8.51e-11	8.74e-08	-2.14	0.435	0.286	-0.0647	-0.244	-0.503	1.06	-0.0504	-0.164	-1.17	-0.678	-1.42	0.0281
group_9168	0.18	0.13	0.264	0.327	0.295	-0.128	-0.512	-0.384	0.0343	1.05	-0.115	0.725	-1.82	-0.632	-1.48	0.292
group_9165	0.18	0.13	0.264	0.327	0.295	-0.128	-0.512	-0.384	0.0343	1.05	-0.115	0.725	-1.82	-0.632	-1.48	0.292
group_8727	0.18	0.00155	0.0211	0.663	0.291	-0.188	-0.324	-0.208	0.0255	1.05	0.053	0.782	-2.11	-0.502	-1.63	0.382
group_8238	0.18	0.0243	0.0071	-1.05	0.398	0.117	-0.33	-0.346	0.53	1.13	-0.0923	0.849	-1.71	-0.514	-1.43	0.3
group_8066	0.18	2.87e-08	0.000258	-1.33	0.374	0.155	-0.257	-0.324	-0.29	1.04	-0.0745	0.236	-1.49	-0.561	-1.55	-0.0327
ydjF_2	0.18	2.87e-08	0.000258	-1.33	0.374	0.155	-0.257	-0.324	-0.29	1.04	-0.0745	0.236	-1.49	-0.561	-1.55	-0.0327
group_7977	0.18	2.87e-08	0.000258	-1.33	0.374	0.155	-0.257	-0.324	-0.29	1.04	-0.0745	0.236	-1.49	-0.561	-1.55	-0.0327
group_7966	0.18	0.13	0.0685	0.491	0.27	-0.158	-0.485	-0.456	0.0406	1.05	-0.15	0.803	-1.81	-0.535	-1.5	0.517
group_7947	0.18	0.0263	0.274	0.308	0.282	-0.124	-0.567	-0.377	-0.0133	1.07	-0.0849	0.755	-1.65	-0.41	-1.46	0.316
rhmR_2	0.18	0.0129	0.00531	-0.941	0.344	0.0966	-0.354	-0.35	0.411	1.09	-0.0947	0.855	-1.9	-0.493	-1.43	0.275
group_7803	0.18	0.13	0.264	0.327	0.295	-0.128	-0.512	-0.384	0.0343	1.05	-0.115	0.725	-1.82	-0.632	-1.48	0.292
hpcG	0.18	0.566	0.0153	-1.19	0.518	0.151	-1.26	-0.534	-0.0847	1.09	0.355	0.845	-1.46	-0.517	-1.02	0.266
hpcB	0.18	0.566	0.0153	-1.19	0.518	0.151	-1.26	-0.534	-0.0847	1.09	0.355	0.845	-1.46	-0.517	-1.02	0.266
group_5650	0.18	0.13	0.264	0.327	0.295	-0.128	-0.512	-0.384	0.0343	1.05	-0.115	0.725	-1.82	-0.632	-1.48	0.292
hxlB~~~hxlB_1	0.18	2.87e-08	0.000258	-1.33	0.374	0.155	-0.257	-0.324	-0.29	1.04	-0.0745	0.236	-1.49	-0.561	-1.55	-0.0327
gatA_1~~~gatA_2~~~gatA_3	0.18	2.87e-08	0.000258	-1.33	0.374	0.155	-0.257	-0.324	-0.29	1.04	-0.0745	0.236	-1.49	-0.561	-1.55	-0.0327
group_5449	0.18	0.0469	0.796	0.0968	0.375	-0.0871	-0.501	-0.299	-0.0131	1.06	-0.103	0.791	-1.91	-0.49	-1.49	0.314
hpcH	0.18	0.566	0.0153	-1.19	0.518	0.151	-1.26	-0.534	-0.0847	1.09	0.355	0.845	-1.46	-0.517	-1.02	0.266
xylG_2~~~aldB_2~~~betB_2~~~betB_1	0.18	0.566	0.0153	-1.19	0.518	0.151	-1.26	-0.534	-0.0847	1.09	0.355	0.845	-1.46	-0.517	-1.02	0.266
hpcD	0.18	0.566	0.0153	-1.19	0.518	0.151	-1.26	-0.534	-0.0847	1.09	0.355	0.845	-1.46	-0.517	-1.02	0.266
sorC_1	0.18	2.87e-08	0.000258	-1.33	0.374	0.155	-0.257	-0.324	-0.29	1.04	-0.0745	0.236	-1.49	-0.561	-1.55	-0.0327
group_4458	0.178	0.000866	0.00645	-0.749	0.28	0.0576	-0.524	-0.41	0.0788	1.19	-0.163	0.655	-1.81	-0.524	-1.37	0.345
ldrA_1~~~ldrA~~~ldrA_2	0.178	0.0189	0.95	-0.0247	0.391	-0.0654	-0.531	-0.366	-0.0284	1.05	-0.0947	0.806	-1.91	-0.512	-1.44	0.293
gatC_1	0.18	2.87e-08	0.000258	-1.33	0.374	0.155	-0.257	-0.324	-0.29	1.04	-0.0745	0.236	-1.49	-0.561	-1.55	-0.0327
gatA_2	0.18	2.87e-08	0.000258	-1.33	0.374	0.155	-0.257	-0.324	-0.29	1.04	-0.0745	0.236	-1.49	-0.561	-1.55	-0.0327
hpcE	0.18	0.566	0.0153	-1.19	0.518	0.151	-1.26	-0.534	-0.0847	1.09	0.355	0.845	-1.46	-0.517	-1.02	0.266
gatC_2	0.18	2.87e-08	0.000258	-1.33	0.374	0.155	-0.257	-0.324	-0.29	1.04	-0.0745	0.236	-1.49	-0.561	-1.55	-0.0327
hpaB	0.18	0.566	0.0153	-1.19	0.518	0.151	-1.26	-0.534	-0.0847	1.09	0.355	0.845	-1.46	-0.517	-1.02	0.266
group_1632	0.18	0.00646	0.000238	-1.51	0.429	0.202	-0.251	-0.342	0.8	1.16	-0.0903	0.874	-1.64	-0.518	-1.45	0.311
group_1176	0.18	0.418	0.22	0.323	0.264	-0.128	-0.567	-0.366	-0.00547	1.06	-0.101	0.763	-1.91	-0.59	-1.44	0.27
group_11711	0.176	0.0785	0.198	0.333	0.26	-0.127	-0.526	-0.36	-0.0926	1.03	-0.079	0.77	-1.89	-0.519	-1.41	0.292
ybbC_1~~~ybbC	0.176	0.128	0.309	0.611	0.602	-0.175	-0.142	-0.521	-0.0107	1.39	-0.123	0.788	-2.16	-0.511	-1.24	0.296
xerC_3~~~xerC_1~~~xerC_2	0.178	0.244	0.148	0.396	0.274	-0.14	-0.473	-0.48	0.0133	1.02	-0.0852	0.81	-1.95	-0.512	-1.45	0.478
mprA_2~~~mprA_3~~~mprA_5~~~mprA_4	0.178	0.23	0.47	-0.206	0.287	-0.0336	-0.469	-0.351	-0.0678	1.06	-0.0926	0.799	-1.88	-0.56	-1.43	0.278
sauU~~~sauU_2~~~sauU_1	0.178	0.0171	0.00946	-0.887	0.348	0.0855	-0.365	-0.352	0.389	1.09	-0.0942	0.839	-1.89	-0.502	-1.43	0.297
group_9861	0.178	0.0348	0.254	0.378	0.332	-0.136	-0.603	-0.394	0.0758	1.04	-0.0958	0.667	-1.81	-0.515	-1.43	0.242
group_9674	0.178	5.34e-05	0.0126	-0.791	0.318	0.0684	-0.471	-0.346	-0.164	1.07	-0.13	0.487	-1.74	-0.566	-1.54	0.42
group_9466	0.178	5.34e-05	0.515	-0.284	0.437	-0.0198	-0.471	-0.335	-0.078	1.06	-0.0675	0.641	-1.78	-0.489	-1.43	0.349
pgrR_1~~~pgrR_4~~~pgrR_2~~~argP_2~~~pgrR_3	0.178	0.061	0.463	0.311	0.423	-0.125	-0.592	-0.386	0.0574	1.05	-0.0916	0.71	-1.84	-0.381	-1.43	0.439
lacA_2	0.178	0.0189	0.892	0.0892	0.658	-0.0856	-0.464	-0.342	-0.0236	1.04	-0.152	0.804	-1.92	-0.511	-1.43	0.294
group_6767	0.178	0.061	0.415	0.27	0.332	-0.117	-0.579	-0.379	0.0464	1.05	-0.0931	0.706	-1.83	-0.513	-1.42	0.257
group_6123	0.178	0.354	0.194	0.344	0.265	-0.131	-0.57	-0.366	-0.00497	1.06	-0.102	0.757	-1.91	-0.596	-1.44	0.269
group_5689	0.178	0.061	0.415	0.27	0.332	-0.117	-0.579	-0.379	0.0464	1.05	-0.0931	0.706	-1.83	-0.513	-1.42	0.257
recE_3~~~recE_2~~~recE~~~recE_1	0.176	0.887	0.252	0.326	0.286	-0.127	-0.559	-0.362	-0.00919	1.03	-0.0905	0.895	-1.93	-0.465	-1.39	0.219
group_4023	0.176	0.184	0.518	-0.169	0.263	-0.0404	-0.517	-0.357	-0.0113	1.07	-0.127	0.781	-1.85	-0.52	-1.43	0.302
vgrG1~~~vgrG1_3~~~vgrG1_2~~~vgrG1_1	0.178	6.38e-06	0.317	-0.59	0.598	0.0342	-0.387	-0.33	-0.159	1.05	-0.0777	0.43	-1.62	-0.511	-1.43	0.292
group_2529	0.178	0.061	0.415	0.27	0.332	-0.117	-0.579	-0.379	0.0464	1.05	-0.0931	0.706	-1.83	-0.513	-1.42	0.257
group_2196	0.178	0.354	0.179	0.354	0.264	-0.132	-0.572	-0.354	-0.00745	1.02	-0.0868	0.768	-1.9	-0.597	-1.49	0.266
group_1416	0.178	0.0171	0.00119	-1.12	0.352	0.129	-0.392	-0.474	0.506	1.3	-0.113	0.855	-1.76	-0.503	-1.24	0.309
parM_2~~~parM	0.178	0.354	0.194	0.344	0.265	-0.131	-0.57	-0.366	-0.00497	1.06	-0.102	0.757	-1.91	-0.596	-1.44	0.269
group_551	0.178	0.985	0.256	0.308	0.272	-0.125	-0.508	-0.385	-0.0184	1.02	-0.115	0.891	-1.77	-0.535	-1.5	0.279
group_525	0.178	0.828	0.529	0.167	0.265	-0.0994	-0.542	-0.365	-0.0674	1.05	-0.0997	0.803	-1.89	-0.504	-1.43	0.305
group_473	0.178	0.354	0.491	0.185	0.269	-0.103	-0.517	-0.379	-0.0809	1.07	-0.0727	0.795	-1.85	-0.504	-1.43	0.284
group_11626	0.173	0.243	0.81	0.156	0.647	-0.0964	-0.421	-0.405	-0.0227	1.13	-0.104	0.8	-2	-0.512	-1.38	0.294
group_11597	0.173	0.832	0.793	0.0759	0.289	-0.0829	-0.515	-0.373	-0.0539	1.06	-0.0748	0.803	-1.9	-0.514	-1.42	0.291
group_11521	0.173	0.0597	0.0426	0.523	0.26	-0.16	-0.519	-0.34	0.00987	1.12	-0.0809	0.783	-1.83	-0.6	-1.45	0.285
pagN~~~pagN_2	0.176	0.00673	0.00128	0.998	0.321	-0.24	-0.664	-0.424	0.0992	1.09	-0.0939	0.651	-1.39	-0.906	-1.29	0.012
group_10307	0.173	0.979	0.864	0.0439	0.256	-0.0774	-0.516	-0.362	-0.0294	1.05	-0.0825	0.809	-1.89	-0.513	-1.45	0.292
group_10025	0.176	0.00586	0.00142	-1.07	0.343	0.115	-0.381	-0.399	0.457	1.15	-0.156	0.835	-1.7	-0.489	-1.56	0.321
group_9981	0.176	0.0458	0.00109	0.942	0.295	-0.236	-0.642	-0.387	-0.00668	1.17	-0.0858	0.757	-1.74	-0.916	-1.36	0.0605
group_8281	0.173	0.0339	0.0329	0.556	0.263	-0.165	-0.518	-0.32	0.0162	1.14	-0.0748	0.782	-1.83	-0.606	-1.32	0.285
group_8257	0.173	0.832	0.337	0.524	0.551	-0.16	-0.468	-0.495	0.0616	1.18	0.214	0.704	-1.73	-0.845	-1.48	0.195
rpnA_2	0.176	0.128	0.0165	0.611	0.257	-0.178	-0.523	-0.354	-0.0231	1.21	-0.0543	0.809	-2.1	-0.593	-1.45	0.301
group_7769	0.176	0.0118	0.845	0.0646	0.331	-0.081	-0.527	-0.361	-0.0212	1.05	-0.094	0.834	-1.92	-0.517	-1.43	0.281
group_5714	0.176	7.89e-08	0.00291	-1.43	0.507	0.17	-0.229	-0.278	-0.327	1.04	-0.0934	0.0136	-1.3	-0.352	-1.42	0.59
group_5293	0.173	0.1	0.242	-1.08	0.951	0.118	-1.06	-1.04	-0.0756	0.629	-0.667	0.82	-1.91	-0.523	-1.46	0.294
group_5264	0.176	3.54e-05	0.00792	0.77	0.294	-0.202	-0.3	-0.139	0.0319	0.975	-0.115	0.799	-1.69	-0.47	-1.42	0.357
group_5071	0.176	0.295	0.821	0.0726	0.322	-0.0824	-0.531	-0.367	-0.0145	1.05	-0.0934	0.783	-1.86	-0.529	-1.44	0.268
group_3777	0.176	0.00123	0.000119	-1.4	0.378	0.17	-0.308	-0.386	0.658	0.986	-0.0507	0.868	-1.84	-0.505	-1.32	0.277
group_3361	0.176	0.0254	0.192	0.446	0.342	-0.147	-0.623	-0.395	0.0989	1.04	-0.0908	0.639	-1.79	-0.512	-1.43	0.231
group_2026	0.176	0.295	0.138	0.394	0.266	-0.139	-0.581	-0.35	-0.00524	1.02	-0.0972	0.764	-1.9	-0.607	-1.5	0.263
group_1125	0.176	0.00276	0.000281	-1.33	0.379	0.161	-0.317	-0.386	0.636	0.989	-0.0519	0.865	-1.83	-0.532	-1.33	0.326
group_482	0.173	1.95e-05	1.2e-06	1.29	0.279	-0.289	-0.562	-0.427	0.0804	0.982	-0.0345	0.939	-2.12	-0.542	-1.42	0.279
group_180	0.176	0.295	0.878	0.049	0.319	-0.0783	-0.527	-0.366	-0.0187	1.05	-0.0935	0.79	-1.87	-0.522	-1.44	0.276
group_11528	0.173	0.0597	0.0426	0.523	0.26	-0.16	-0.519	-0.34	0.00987	1.12	-0.0809	0.783	-1.83	-0.6	-1.45	0.285
group_11280	0.173	1.53e-05	0.215	-0.562	0.454	0.0264	-0.421	-0.318	-0.141	1.05	-0.0881	0.486	-1.66	-0.49	-1.44	0.409
group_11216	0.173	5.05e-06	0.0929	-0.738	0.443	0.0555	-0.384	-0.306	-0.172	1.06	-0.0779	0.398	-1.59	-0.474	-1.43	0.448
group_11163	0.173	0.0158	0.305	0.369	0.363	-0.134	-0.567	-0.4	0.0281	1.04	-0.12	0.99	-2.04	-0.543	-1.4	0.238
group_10659	0.173	7.99e-19	3.56e-17	-3.18	0.537	0.287	-0.184	-0.476	-0.128	1.27	-0.0954	0.288	-1.4	-0.304	-1.11	0.457
group_10364	0.173	0.000915	0.0095	0.772	0.3	-0.202	-0.687	-0.408	0.0428	1.03	-0.0908	0.628	-1.83	-0.241	-1.43	0.343
group_10340	0.173	0.353	0.696	0.113	0.289	-0.0893	-0.518	-0.364	-0.0132	1.05	-0.0888	0.779	-1.88	-0.552	-1.45	0.27
group_9868	0.173	0.00383	0.000576	-1.28	0.383	0.149	-0.329	-0.387	0.615	0.989	-0.0528	0.855	-1.83	-0.518	-1.33	0.307
group_9668	0.173	1.3e-07	0.000542	-1.26	0.375	0.139	-0.345	-0.329	-0.255	1.12	-0.0413	0.213	-1.47	-0.586	-1.42	0.271
group_8394	0.173	0.00383	0.000164	-1.33	0.365	0.161	-0.35	-0.414	0.615	1.18	-0.169	0.865	-1.66	-0.501	-1.61	0.315
group_5965	0.173	0.0296	0.0187	-0.82	0.354	0.0707	-0.381	-0.354	0.362	1.09	-0.0943	0.838	-1.89	-0.496	-1.43	0.29
dpnM_1~~~dpnM	0.173	0.00383	0.000576	-1.28	0.383	0.149	-0.329	-0.387	0.615	0.989	-0.0528	0.855	-1.83	-0.518	-1.33	0.307
group_5651	0.173	0.353	0.678	0.121	0.291	-0.0905	-0.523	-0.372	-0.00875	1.04	-0.0969	0.776	-1.86	-0.553	-1.45	0.284
pdxA2	0.173	0.0296	0.0187	-0.82	0.354	0.0707	-0.381	-0.354	0.362	1.09	-0.0943	0.838	-1.89	-0.496	-1.43	0.29
group_3484	0.173	0.0339	0.262	0.381	0.34	-0.135	-0.606	-0.39	0.0754	1.04	-0.091	0.662	-1.8	-0.515	-1.43	0.243
group_3026	0.173	0.00209	0.111	0.442	0.278	-0.146	-0.411	-0.291	-0.0602	0.905	-0.108	0.792	-1.79	-0.492	-1.62	0.293
garD_1	0.173	0.0296	0.0187	-0.82	0.354	0.0707	-0.381	-0.354	0.362	1.09	-0.0943	0.838	-1.89	-0.496	-1.43	0.29
group_2451	0.173	0.00209	0.0415	0.651	0.32	-0.182	-0.666	-0.406	0.0898	1.04	-0.0903	0.62	-1.81	-0.285	-1.43	0.246
hcpA_2	0.171	0.077	0.132	0.848	0.57	-0.212	-0.0111	-0.568	-0.0039	1.51	-0.157	0.781	-2.26	-0.511	-1.16	0.3
cspE_1~~~cspG_2	0.173	0.00934	0.115	0.472	0.301	-0.151	-0.367	-0.236	0.00882	1.06	0.00578	0.784	-2.05	-0.509	-1.59	0.35
intA_4~~~intA_3~~~intA_2~~~intA_1	0.171	0.077	0.475	0.204	0.286	-0.105	-0.539	-0.382	0.00791	1.06	-0.0901	0.765	-1.89	-0.459	-1.39	0.331
group_11022	0.171	0.198	0.0666	0.569	0.313	-0.167	-0.583	-0.33	-0.0111	1	-0.033	0.727	-1.81	-0.796	-1.39	0.158
dinI_1~~~dinI_3~~~dinI_2	0.171	0.0129	0.208	0.333	0.265	-0.127	-0.537	-0.386	-0.0229	1.05	-0.105	0.746	-1.84	-0.441	-1.43	0.233
lexA_1~~~lexA_3	0.171	0.419	0.22	0.367	0.3	-0.133	-0.518	-0.416	0.0291	1.02	-0.115	0.753	-1.88	-0.681	-1.47	0.297
group_10108	0.171	0.00245	0.000286	-1.35	0.384	0.157	-0.322	-0.388	0.64	0.987	-0.0515	0.857	-1.83	-0.518	-1.33	0.307
group_10106	0.171	0.00245	0.000286	-1.35	0.384	0.157	-0.322	-0.388	0.64	0.987	-0.0515	0.857	-1.83	-0.518	-1.33	0.307
repE~~~repE_2~~~repE_1	0.169	0.0851	0.0721	-0.513	0.287	0.0157	-0.492	-0.394	0.128	1.12	-0.105	0.784	-1.9	-0.525	-1.49	0.305
group_8485	0.169	0.0985	0.208	0.689	0.551	-0.184	-0.111	-0.522	-0.00858	1.43	-0.137	0.786	-2.19	-0.511	-1.21	0.298
group_8450	0.171	0.003	0.000951	0.973	0.304	-0.233	-0.612	-0.357	0.0996	1.14	-0.102	0.631	-1.28	-0.827	-1.63	0.457
group_7426	0.171	0.0209	0.0166	-0.786	0.332	0.0626	-0.404	-0.343	0.314	1.09	-0.0645	0.843	-1.77	-0.499	-1.42	0.333
group_7031	0.169	0.783	0.991	0.0028	0.261	-0.0702	-0.517	-0.364	-0.0276	1.05	-0.0937	0.806	-1.9	-0.512	-1.43	0.293
group_6546	0.171	0.000227	0.753	0.243	0.768	-0.111	-0.379	-0.319	-0.0194	0.901	-0.186	0.814	-1.64	-0.51	-1.42	0.296
group_6493	0.171	0.003	0.000951	0.973	0.304	-0.233	-0.612	-0.357	0.0996	1.14	-0.102	0.631	-1.28	-0.827	-1.63	0.457
group_6130	0.171	0.003	0.000951	0.973	0.304	-0.233	-0.612	-0.357	0.0996	1.14	-0.102	0.631	-1.28	-0.827	-1.63	0.457
group_4097	0.171	7.89e-06	0.356	-0.624	0.683	0.0364	-0.384	-0.329	-0.167	1.05	-0.0768	0.403	-1.6	-0.528	-1.43	0.285
group_3578	0.171	0.003	0.000951	0.973	0.304	-0.233	-0.612	-0.357	0.0996	1.14	-0.102	0.631	-1.28	-0.827	-1.63	0.457
group_3195	0.171	0.00245	0.000286	-1.35	0.384	0.157	-0.322	-0.388	0.64	0.987	-0.0515	0.857	-1.83	-0.518	-1.33	0.307
group_3153	0.171	7.89e-06	0.356	-0.624	0.683	0.0364	-0.384	-0.329	-0.167	1.05	-0.0768	0.403	-1.6	-0.528	-1.43	0.285
group_2647	0.171	0.00245	0.000286	-1.35	0.384	0.157	-0.322	-0.388	0.64	0.987	-0.0515	0.857	-1.83	-0.518	-1.33	0.307
group_2646	0.171	0.00245	0.000286	-1.35	0.384	0.157	-0.322	-0.388	0.64	0.987	-0.0515	0.857	-1.83	-0.518	-1.33	0.307
group_1239	0.171	0.003	0.000951	0.973	0.304	-0.233	-0.612	-0.357	0.0996	1.14	-0.102	0.631	-1.28	-0.827	-1.63	0.457
group_993	0.171	0.00245	0.000156	-1.41	0.388	0.17	-0.299	-0.347	0.674	1.1	-0.11	0.873	-1.63	-0.528	-1.41	0.318
group_977	0.171	0.00528	0.000282	-1.28	0.361	0.149	-0.372	-0.409	0.582	1.16	-0.181	0.857	-1.68	-0.516	-1.61	0.307
group_10505	0.169	0.242	0.784	0.0804	0.293	-0.0833	-0.511	-0.323	-0.0261	1.05	-0.0989	0.802	-1.9	-0.506	-1.46	0.3
group_10080	0.169	0.0497	0.159	-0.451	0.322	0.00514	-0.449	-0.358	0.151	1.08	-0.0847	0.784	-1.81	-0.518	-1.5	0.311
group_10079	0.169	0.0497	0.159	-0.451	0.322	0.00514	-0.449	-0.358	0.151	1.08	-0.0847	0.784	-1.81	-0.518	-1.5	0.311
group_9021	0.169	0.0497	0.0564	-0.637	0.337	0.0367	-0.415	-0.351	0.254	1.09	-0.0995	0.834	-1.81	-0.496	-1.45	0.299
group_8486	0.169	3.95e-06	0.08	-0.855	0.495	0.0718	-0.365	-0.347	-0.189	1.06	-0.0981	0.312	-1.52	-0.449	-1.53	0.459
ssb_2~~~ssb_4~~~ssb_3~~~ssb_5	0.169	0.837	0.524	0.162	0.255	-0.0972	-0.513	-0.366	-0.0437	1.07	-0.0925	0.801	-1.94	-0.527	-1.45	0.302
group_8023	0.169	0.242	0.456	0.225	0.303	-0.107	-0.543	-0.364	-0.0211	1.05	-0.0858	0.753	-1.84	-0.597	-1.33	0.23
group_7700	0.169	0.000343	0.071	0.536	0.299	-0.159	-0.353	-0.211	0.00866	0.988	-0.114	0.792	-1.74	-0.481	-1.41	0.323
ybhA_2	0.169	1.2e-06	0.00633	-1.58	0.608	0.195	-0.222	-0.28	-0.36	0.982	-0.0438	-0.174	-1.67	-0.61	-1.4	0.541
ynjI~~~ynjI_1~~~ynjI_2	0.167	0.293	0.987	0.0128	0.77	-0.0719	-0.509	-0.37	-0.0272	1.06	-0.0945	0.806	-1.9	-0.512	-1.43	0.294
group_6224	0.169	0.0985	0.208	0.689	0.551	-0.184	-0.111	-0.522	-0.00858	1.43	-0.137	0.786	-2.19	-0.511	-1.21	0.298
group_6125	0.169	0.0497	0.159	-0.451	0.322	0.00514	-0.449	-0.358	0.151	1.08	-0.0847	0.784	-1.81	-0.518	-1.5	0.311
group_5528	0.169	0.000652	0.779	-0.0964	0.343	-0.0536	-0.498	-0.358	-0.0416	1.05	-0.0945	0.766	-1.86	-0.497	-1.43	0.311
group_5463	0.169	2.43e-08	0.000236	-2.06	0.634	0.262	-0.19	-0.188	-0.419	1.11	0.0558	-0.431	-1.01	-0.399	-1.42	0.632
group_5159	0.169	3.95e-06	0.171	-0.891	0.664	0.0793	-0.33	-0.316	-0.223	1.05	-0.0699	0.239	-1.48	-0.535	-1.43	0.282
group_5022	0.169	5.92e-09	4.28e-05	-2.37	0.688	0.306	-0.0462	-0.242	-0.512	1.05	-0.0345	-0.592	-0.863	-0.503	-1.42	0.361
group_4490	0.167	0.00474	0.0129	-0.692	0.283	0.042	-0.537	-0.42	0.0745	1.18	-0.159	0.694	-1.84	-0.523	-1.41	0.334
group_3546	0.169	1.23e-05	0.346	-0.51	0.542	0.0156	-0.415	-0.347	-0.131	1.06	-0.083	0.499	-1.67	-0.472	-1.42	0.393
group_3410	0.169	3.95e-06	0.08	-0.855	0.495	0.0718	-0.365	-0.347	-0.189	1.06	-0.0981	0.312	-1.52	-0.449	-1.53	0.459
group_3159	0.169	1.23e-05	0.346	-0.51	0.542	0.0156	-0.415	-0.347	-0.131	1.06	-0.083	0.499	-1.67	-0.472	-1.42	0.393
gntK	0.169	1.2e-06	0.000378	-2.53	0.811	0.364	-0.228	-0.411	-0.491	0.671	-0.0339	-0.893	-2.54	-0.542	-2.43	0.666
group_1432	0.169	0.00342	0.000444	-1.27	0.374	0.143	-0.317	-0.337	0.582	1.13	-0.123	0.872	-1.7	-0.47	-1.44	0.326
group_101	0.169	0.00723	0.493	0.258	0.378	-0.113	-0.551	-0.382	0.0145	1.04	-0.109	0.936	-1.99	-0.533	-1.41	0.252
group_11178	0.167	6.21e-06	0.141	-0.739	0.507	0.0513	-0.387	-0.35	-0.165	1.06	-0.0977	0.375	-1.57	-0.449	-1.51	0.43
group_10710	0.167	0.571	0.298	0.275	0.265	-0.116	-0.539	-0.379	0.0073	1.04	-0.0982	0.82	-1.89	-0.519	-1.46	0.242
group_9503	0.167	0.0359	0.0344	-0.717	0.343	0.0486	-0.405	-0.35	0.292	1.09	-0.1	0.835	-1.8	-0.493	-1.45	0.322
group_9282	0.167	5.63e-07	0.0255	-1.13	0.527	0.114	-0.3	-0.299	-0.242	1.04	-0.0946	0.154	-1.4	-0.428	-1.43	0.509
hemW_1~~~hemW_2	0.167	1.92e-06	0.0131	-1.48	0.621	0.176	-0.227	-0.299	-0.34	0.976	-0.0649	-0.114	-1.68	-0.604	-1.4	0.525
elfC_2~~~elfC_1~~~lpfC	0.167	0.00124	0.874	-0.22	1.39	-0.033	-0.643	-0.373	-0.0346	1.21	-0.00536	0.799	-2.14	-0.513	-1.31	0.291
group_8860	0.167	0.293	0.222	0.339	0.278	-0.127	-0.465	-0.454	0.0084	1.03	-0.0921	0.817	-1.83	-0.544	-1.45	0.408
group_8852	0.167	1.92e-06	0.0131	-1.48	0.621	0.176	-0.227	-0.299	-0.34	0.976	-0.0649	-0.114	-1.68	-0.604	-1.4	0.525
group_8540	0.167	0.0359	0.0231	-0.809	0.36	0.064	-0.389	-0.356	0.356	1.09	-0.0943	0.835	-1.89	-0.494	-1.43	0.311
group_7896	0.167	1.92e-06	0.0131	-1.48	0.621	0.176	-0.227	-0.299	-0.34	0.976	-0.0649	-0.114	-1.68	-0.604	-1.4	0.525
ydfJ_1~~~ynfP	0.167	0.00603	0.451	0.241	0.32	-0.11	-0.43	-0.291	-0.0146	1.03	-0.146	0.799	-1.83	-0.495	-1.48	0.281
focC_1~~~focC_2	0.167	0.00124	0.874	-0.22	1.39	-0.033	-0.643	-0.373	-0.0346	1.21	-0.00536	0.799	-2.14	-0.513	-1.31	0.291
group_7825	0.167	0.0359	0.0344	-0.717	0.343	0.0486	-0.405	-0.35	0.292	1.09	-0.1	0.835	-1.8	-0.493	-1.45	0.322
group_7715	0.167	0.00983	0.634	0.172	0.363	-0.0985	-0.546	-0.359	-0.00149	1.04	-0.0956	0.887	-1.96	-0.524	-1.41	0.271
group_7316	0.167	0.00124	0.0154	0.751	0.312	-0.194	-0.599	-0.352	0.0634	1.25	-0.19	0.674	-1.77	-0.219	-1.52	0.115
traM_1~~~traM_2~~~traM	0.165	0.00844	0.0223	0.606	0.267	-0.168	-0.453	-0.398	-0.0611	0.914	-0.136	0.766	-1.92	-0.617	-1.58	0.309
group_6852	0.167	0.293	0.878	-0.0417	0.271	-0.0627	-0.517	-0.357	-0.0283	1.05	-0.0993	0.812	-1.89	-0.523	-1.43	0.299
group_6678	0.167	1.92e-06	0.0131	-1.48	0.621	0.176	-0.227	-0.299	-0.34	0.976	-0.0649	-0.114	-1.68	-0.604	-1.4	0.525
rhaR_2	0.167	0.571	0.0862	-0.788	0.469	0.0655	-0.977	-0.387	-0.0605	0.988	0.216	0.832	-1.6	-0.515	-1.18	0.275
group_5993	0.167	1.92e-06	0.0131	-1.48	0.621	0.176	-0.227	-0.299	-0.34	0.976	-0.0649	-0.114	-1.68	-0.604	-1.4	0.525
group_5918	0.167	0.00124	0.874	-0.22	1.39	-0.033	-0.643	-0.373	-0.0346	1.21	-0.00536	0.799	-2.14	-0.513	-1.31	0.291
group_5669	0.167	0.000204	0.00236	0.86	0.288	-0.21	-0.398	-0.134	-0.0954	0.901	-0.0865	0.758	-1.93	-0.489	-1.71	0.593
group_5216	0.167	2.37e-07	0.00143	1.3	0.418	-0.273	-0.217	-0.688	0.12	0.968	-0.609	0.636	-0.447	-0.117	-0.778	-0.0425
btuB_3~~~cirA_1	0.165	9.09e-07	1.59e-05	-1.21	0.296	0.109	-0.496	-0.446	-0.017	1.19	-0.134	0.708	-1.68	-0.465	-1.26	0.167
sasA~~~resE~~~kdpD_2~~~sasA_1	0.167	0.00281	0.0341	0.638	0.302	-0.175	-0.652	-0.399	0.0256	1.03	-0.0912	0.658	-1.84	-0.286	-1.43	0.315
group_2273	0.167	0.00474	0.000671	-1.28	0.387	0.141	-0.309	-0.346	0.598	1.14	-0.0908	0.855	-1.7	-0.502	-1.44	0.314
ttuB_2~~~ttuB_1~~~ttuB	0.167	0.571	0.0862	-0.788	0.469	0.0655	-0.977	-0.387	-0.0605	0.988	0.216	0.832	-1.6	-0.515	-1.18	0.275
tfaE_2~~~tfaE~~~tfaE_1~~~tfaE_3	0.167	0.935	0.228	0.384	0.319	-0.135	-0.548	-0.398	0.0419	1.12	-0.0807	0.777	-1.68	-0.7	-1.48	0.304
intA_2~~~intS_1~~~intA_5~~~intA_4~~~intA_3~~~intA_1	0.165	0.000769	0.0129	0.695	0.282	-0.184	-0.596	-0.415	0.0203	1.04	-0.138	0.726	-1.77	-0.308	-1.32	0.214
group_11045	0.165	0.657	0.245	-0.708	0.617	0.0474	-0.936	-0.0694	-0.0441	0.776	0.00555	0.816	-1.89	-0.516	-1.2	0.29
group_10955	0.165	0.492	0.246	0.367	0.318	-0.131	-0.522	-0.421	-0.000488	1.06	-0.116	0.729	-1.88	-0.705	-1.45	0.265
hsdR~~~hsdR_2	0.165	9.09e-07	1.37e-07	-1.51	0.309	0.156	-0.539	-0.431	0.255	1.07	-0.0615	0.809	-1.85	-0.488	-1.88	0.271
group_10462	0.165	2.79e-08	8.35e-08	1.58	0.311	-0.319	-0.801	-0.44	-0.0526	0.993	-0.111	0.591	-1.83	-0.0578	-1.39	0.027
group_10084	0.165	3.05e-06	0.115	-0.807	0.52	0.0606	-0.362	-0.321	-0.185	1.04	-0.0827	0.341	-1.56	-0.449	-1.44	0.449
yeeR~~~yeeR_1~~~yeeR_3	0.163	0.0228	0.206	0.343	0.272	-0.125	-0.548	-0.326	0.00798	0.982	-0.0632	0.759	-1.88	-0.478	-1.48	0.29
group_9058	0.165	0.0807	0.342	-0.267	0.282	-0.0262	-0.515	-0.396	-0.05	1.12	-0.108	0.751	-1.85	-0.493	-1.4	0.32
group_8581	0.165	0.000118	0.101	0.606	0.375	-0.168	-0.278	-0.18	-0.0102	0.894	0.18	0.79	-1.63	-0.468	-1.52	0.265
group_8453	0.165	3.05e-06	1.33e-07	-1.56	0.316	0.173	-0.51	-0.405	0.376	1.17	-0.107	0.791	-1.68	-0.559	-2.17	0.299
group_8392	0.165	0.156	0.115	0.407	0.259	-0.137	-0.514	-0.359	-0.0601	0.983	-0.0495	0.825	-1.96	-0.522	-1.47	0.323
group_8327	0.165	0.0968	0.0476	0.538	0.273	-0.159	-0.466	-0.454	0.0265	1.07	-0.0706	0.804	-1.91	-0.544	-1.51	0.498
elfG_2~~~elfG~~~lpfD	0.165	0.000769	0.55	0.749	1.27	-0.193	-0.0965	-0.332	-0.0041	0.532	-0.389	0.83	-1.07	-0.506	-1.87	0.3
group_7468	0.165	0.241	0.758	0.118	0.385	-0.0894	-0.509	-0.343	-0.0102	1.04	-0.0774	0.785	-1.78	-0.577	-1.44	0.267
group_6946	0.165	3.05e-06	0.0409	-1.25	0.633	0.132	-0.285	-0.316	-0.275	0.945	-0.077	0.0166	-1.98	-0.544	-1.36	0.33
mipA_1	0.163	0.0422	0.758	0.263	0.854	-0.112	-0.357	-0.5	-0.0224	1.06	-0.0655	0.808	-1.81	-0.511	-1.35	0.295
yiaW_2~~~yiaW_1	0.163	0.0422	0.761	0.259	0.853	-0.112	-0.359	-0.498	-0.0225	1.06	-0.0662	0.808	-1.81	-0.511	-1.35	0.295
group_6234	0.165	9.7e-06	8.08e-07	-1.46	0.312	0.157	-0.517	-0.412	0.353	1.12	-0.0926	0.788	-1.66	-0.554	-2.08	0.339
group_5487	0.165	0.00844	0.000165	2.17	0.678	-0.422	0.486	-0.805	0.0534	1.96	-1.6	0.812	-0.642	-0.506	-2.03	0.538
group_5415	0.163	0.0422	0.00213	-3.03	1.23	0.42	-2.28	-0.293	-0.158	3.48	0.786	0.818	-2.32	-0.524	0.344	0.273
group_4194	0.165	0.774	0.951	-0.0162	0.261	-0.0671	-0.514	-0.363	-0.0276	1.05	-0.0937	0.808	-1.9	-0.51	-1.43	0.294
yibA~~~yibA_2~~~yibA_1	0.163	0.194	0.891	0.0689	0.503	-0.0809	-0.477	-0.375	-0.0258	1.08	-0.113	0.804	-1.92	-0.511	-1.41	0.294
group_2604	0.165	0.000309	0.135	0.445	0.299	-0.141	-0.425	-0.334	0.00961	0.847	-0.157	0.754	-1.85	-0.434	-1.64	0.273
group_2583	0.165	0.0255	0.0234	-0.768	0.343	0.055	-0.391	-0.351	0.307	1.1	-0.092	0.84	-1.79	-0.494	-1.44	0.3
group_2476	0.165	0.00181	0.000181	1.24	0.35	-0.266	-0.717	-0.322	0.0891	0.9	-0.0668	0.548	-1.72	-1.03	-1.56	-0.0131
group_1878	0.165	3.05e-06	0.0409	-1.25	0.633	0.132	-0.285	-0.316	-0.275	0.945	-0.077	0.0166	-1.98	-0.544	-1.36	0.33
group_1731	0.165	0.000769	0.0113	0.769	0.305	-0.195	-0.675	-0.403	0.0118	1.03	-0.0913	0.639	-1.84	-0.218	-1.42	0.279
group_483	0.165	0.657	0.9	-0.0384	0.304	-0.0634	-0.517	-0.36	-0.0348	1.05	-0.0916	0.815	-1.91	-0.498	-1.43	0.294
group_121	0.165	0.309	0.21	-0.337	0.27	-0.0145	-0.532	-0.371	-0.064	1.06	-0.0934	0.816	-1.84	-0.53	-1.43	0.181
group_10701	0.161	0.0307	0.338	0.267	0.279	-0.113	-0.465	-0.38	-0.0126	0.995	-0.158	0.791	-1.85	-0.497	-1.46	0.345
apxIB_1~~~ltxB~~~apxIB~~~lagD~~~ltxB_2	0.163	0.000467	0.0157	0.784	0.328	-0.196	-0.635	-0.395	0.116	1.03	-0.0233	0.648	-1.75	-0.184	-1.5	0.293
group_9506	0.163	0.0177	0.013	-0.855	0.35	0.0672	-0.379	-0.35	0.347	1.11	-0.0917	0.841	-1.78	-0.49	-1.44	0.327
acuR_2~~~acuR	0.161	0.66	0.441	0.23	0.299	-0.107	-0.523	-0.384	-0.108	1.06	-0.0384	0.797	-1.92	-0.519	-1.41	0.285
group_7591	0.163	6.83e-09	2.81e-05	-1.8	0.454	0.205	-0.171	-0.273	-0.39	1.05	-0.0562	-0.0559	-1.26	-0.627	-1.43	0.353
group_6864	0.163	0.194	0.108	0.422	0.264	-0.139	-0.478	-0.346	-0.0426	1.14	-0.0887	0.794	-2.03	-0.544	-1.49	0.354
group_6799	0.161	0.846	0.536	-0.177	0.286	-0.0413	-0.517	-0.386	0.0235	1.07	-0.103	0.81	-1.96	-0.516	-1.47	0.292
group_6511	0.163	0.000326	0.00572	3.4	1.55	-0.624	-1.2	-0.54	0.686	1.06	-0.189	3.11	-3.57	-0.475	-1.45	-0.0855
group_4854	0.163	6.83e-09	2.81e-05	-1.8	0.454	0.205	-0.171	-0.273	-0.39	1.05	-0.0562	-0.0559	-1.26	-0.627	-1.43	0.353
group_4234	0.161	0.0307	0.503	0.534	0.807	-0.155	-0.197	-0.638	-0.0173	1.06	-0.0509	0.81	-1.72	-0.51	-1.27	0.297
yiaV_2~~~yiaV_1~~~yiaV	0.161	0.0307	0.503	0.534	0.807	-0.155	-0.197	-0.638	-0.0173	1.06	-0.0509	0.81	-1.72	-0.51	-1.27	0.297
group_3563	0.163	6.83e-09	2.81e-05	-1.8	0.454	0.205	-0.171	-0.273	-0.39	1.05	-0.0562	-0.0559	-1.26	-0.627	-1.43	0.353
group_2377	0.163	0.000326	0.00572	3.4	1.55	-0.624	-1.2	-0.54	0.686	1.06	-0.189	3.11	-3.57	-0.475	-1.45	-0.0855
ybdM_4~~~ybdM_3~~~ybdM_1~~~ybdM_2	0.161	0.0951	0.192	0.383	0.295	-0.13	-0.548	-0.376	-0.0156	1.05	-0.0395	0.721	-1.88	-0.632	-1.28	0.216
group_10827	0.161	0.000185	8.02e-06	-1.56	0.365	0.175	-0.307	-0.371	0.64	1.01	-0.0777	0.895	-1.57	-0.566	-1.34	0.369
group_10502	0.161	0.000185	0.00822	-0.785	0.302	0.0506	-0.439	-0.381	-0.137	1.04	-0.0991	0.634	-1.8	-0.581	-1.42	0.387
group_10314	0.159	0.121	0.14	0.398	0.27	-0.133	-0.51	-0.339	-0.0405	0.982	0.0101	0.822	-1.97	-0.5	-1.54	0.252
group_10005	0.161	0.352	0.213	0.362	0.291	-0.127	-0.585	-0.381	0.000762	1.04	-0.0968	0.735	-1.87	-0.62	-1.4	0.297
group_9993	0.161	0.155	0.103	0.474	0.292	-0.147	-0.443	-0.303	0.0181	1.08	-0.168	0.902	-1.81	-0.515	-1.34	0.279
intS_1~~~intA_4~~~intA_2~~~intA_1	0.161	0.00375	0.00149	0.96	0.311	-0.221	-0.572	-0.479	0.0596	1.09	-0.227	0.633	-1.23	-0.847	-1.53	0.394
noc_1~~~noc	0.161	0.66	0.464	0.198	0.271	-0.102	-0.547	-0.367	-0.0254	1.04	-0.0998	0.781	-1.9	-0.553	-1.45	0.269
xylE_1~~~xylE_2~~~xylE_3~~~xylE_4~~~xylE	0.159	0.121	0.625	-0.563	1.16	0.0208	-0.859	-0.0469	-0.0432	1.07	-0.154	0.815	-1.81	-0.504	-1.6	0.294
group_8781	0.161	0.0236	0.722	-0.123	0.347	-0.05	-0.506	-0.387	-0.0401	1.09	-0.0987	0.755	-1.86	-0.515	-1.4	0.306
group_8072	0.161	0.0161	0.0286	0.698	0.325	-0.179	-0.575	-0.289	0.0635	0.996	-0.0912	0.661	-1.85	-0.759	-1.46	0.0726
xerC_3~~~xerC_7~~~xerC_5~~~xerC_6~~~xerC_4~~~xerC_1	0.159	0.0723	0.161	0.384	0.275	-0.13	-0.485	-0.353	-0.0143	0.998	-0.118	0.851	-1.7	-0.512	-1.38	0.294
cas1	0.161	0.301	0.445	-0.331	0.436	-0.0162	-0.456	-0.333	-0.107	1.06	-0.0802	0.886	-1.96	-0.317	-1.43	0.24
group_6599	0.161	0.239	0.311	0.318	0.316	-0.12	-0.526	-0.319	0.00883	1.03	-0.103	0.745	-1.9	-0.64	-1.52	0.21
higB_1~~~higB	0.161	3.21e-07	3.14e-05	1.5	0.376	-0.301	-0.644	-0.262	0.273	1.07	-0.125	0.489	-1.71	-0.0465	0.107	0.709
ygfF~~~ygfF_1~~~ygfF_2	0.161	0.0307	0.0166	1.94	0.908	-0.384	0.669	-1.28	0.0247	1.43	-0.153	0.757	-2.68	-0.51	-1.6	0.299
group_4521	0.161	0.00799	0.0236	0.606	0.27	-0.166	-0.461	-0.401	-0.0616	0.892	-0.118	0.767	-1.9	-0.617	-1.55	0.309
group_3145	0.161	0.0763	0.0941	-0.465	0.28	0.0034	-0.52	-0.413	0.0461	1.15	-0.102	0.753	-1.89	-0.5	-1.51	0.325
group_3095	0.161	0.0161	0.000567	1.42	0.448	-0.287	-0.649	-0.177	0.109	0.936	-0.101	0.493	-1.62	-1.36	-1.72	-0.0809
group_1705	0.161	2.33e-06	1.75e-07	-1.58	0.324	0.168	-0.494	-0.401	0.387	1.08	-0.0994	0.789	-1.63	-0.557	-2.2	0.342
group_175	0.159	0.0311	0.0481	-0.578	0.296	0.0214	-0.613	-0.453	-0.0689	1.06	-0.0251	0.7	-1.82	-0.538	-1.41	0.312
group_15519	0.159	0.0162	0.155	-0.396	0.28	-0.00805	-0.482	-0.383	-0.00618	1.07	-0.118	0.728	-1.94	-0.526	-1.44	0.326
group_11814	0.157	0.0933	0.962	0.061	1.29	-0.0793	-0.48	-0.4	-0.0264	1.05	-0.0861	0.806	-1.88	-0.511	-1.44	0.294
hin_2~~~hin~~~hin_1	0.159	0.5	0.75	-0.0875	0.275	-0.0559	-0.521	-0.353	-0.0352	1.05	-0.086	0.805	-1.9	-0.504	-1.42	0.258
group_11096	0.159	0.121	0.627	0.127	0.262	-0.09	-0.515	-0.374	-0.0292	1.04	-0.0912	0.79	-1.88	-0.495	-1.45	0.283
rhsC_2~~~rhsD_1~~~rhsD_2~~~rhsD_3~~~rhsD_4~~~rhsD~~~rhsD_5~~~rhsD_6	0.157	0.851	0.0584	-0.989	0.541	0.0884	-1.07	-0.19	-0.0596	0.579	0.158	0.846	-1.37	-0.522	-1.91	0.302
group_10011	0.159	0.0723	0.822	0.0616	0.274	-0.0795	-0.508	-0.353	-0.0297	1.04	-0.0939	0.799	-1.89	-0.507	-1.45	0.283
traJ_2	0.159	0.0111	0.0281	0.589	0.271	-0.162	-0.466	-0.409	-0.0612	0.908	-0.12	0.768	-1.9	-0.614	-1.54	0.308
csy2~~~csy2_1~~~csy2_2	0.159	0.357	0.629	-0.214	0.444	-0.0356	-0.478	-0.344	-0.0779	1.06	-0.0851	0.856	-1.94	-0.384	-1.43	0.256
group_9110	0.159	0.753	0.521	0.171	0.266	-0.0969	-0.542	-0.365	-0.0359	1.05	-0.0853	0.788	-1.91	-0.535	-1.45	0.281
csy1	0.159	0.357	0.629	-0.214	0.444	-0.0356	-0.478	-0.344	-0.0779	1.06	-0.0851	0.856	-1.94	-0.384	-1.43	0.256
csy3~~~csy3_2~~~csy3_1	0.159	0.357	0.629	-0.214	0.444	-0.0356	-0.478	-0.344	-0.0779	1.06	-0.0851	0.856	-1.94	-0.384	-1.43	0.256
torI	0.159	0.858	0.554	-0.201	0.34	-0.0376	-0.531	-0.338	-0.0535	1.08	-0.111	0.841	-1.91	-0.407	-1.42	0.35
group_8356	0.159	0.157	0.0295	0.845	0.404	-0.206	-0.654	-0.346	0.047	1	-0.105	1.24	-2.24	-0.493	-1.34	0.205
group_8100	0.159	0.753	0.00229	-1.48	0.527	0.178	-1.4	-0.2	-0.0861	1.48	-0.357	0.828	-1.59	-0.515	-0.982	0.287
cas3~~~cas3_2~~~cas3_1	0.159	0.357	0.629	-0.214	0.444	-0.0356	-0.478	-0.344	-0.0779	1.06	-0.0851	0.856	-1.94	-0.384	-1.43	0.256
group_7675	0.159	0.00804	0.00124	-1.23	0.39	0.124	-0.326	-0.348	0.565	1.13	-0.0915	0.854	-1.71	-0.516	-1.44	0.309
cas6f	0.159	0.357	0.629	-0.214	0.444	-0.0356	-0.478	-0.344	-0.0779	1.06	-0.0851	0.856	-1.94	-0.384	-1.43	0.256
group_7095	0.159	0.00104	0.00841	0.725	0.279	-0.182	-0.383	-0.435	-0.032	0.96	-0.181	0.772	-1.74	-0.581	-1.58	0.388
intS_1~~~intS~~~intS_2	0.159	0.574	0.698	0.134	0.346	-0.091	-0.506	-0.379	-0.00987	1.04	-0.0797	0.784	-1.88	-0.583	-1.45	0.258
yafQ	0.157	0.0933	0.774	0.182	0.634	-0.0983	-0.419	-0.461	-0.0236	1.07	-0.0616	0.809	-1.76	-0.51	-1.45	0.302
group_6514	0.159	3.03e-07	0.00389	-1.78	0.665	0.204	-0.253	-0.214	-0.357	1.1	0.0385	-0.281	-1.12	-0.47	-1.42	0.58
group_5981	0.159	1.19e-05	7.87e-07	-1.47	0.316	0.151	-0.519	-0.402	0.338	1.16	-0.107	0.785	-1.69	-0.554	-2.12	0.338
group_4987	0.159	0.121	0.432	0.292	0.374	-0.116	-0.496	-0.313	0.0124	1.03	-0.0535	0.758	-1.62	-0.662	-1.45	0.232
dinJ	0.157	0.0933	0.774	0.182	0.634	-0.0983	-0.419	-0.461	-0.0236	1.07	-0.0616	0.809	-1.76	-0.51	-1.45	0.302
tetA~~~tetA_2~~~tetA_1	0.157	0.577	0.771	-0.0787	0.271	-0.0574	-0.52	-0.364	-0.018	1.06	-0.107	0.798	-1.89	-0.512	-1.43	0.296
group_500	0.159	0.00534	0.093	0.494	0.295	-0.148	-0.551	-0.419	0.0644	1.04	-0.0374	0.724	-1.87	-0.384	-1.45	0.217
group_239	0.159	6.32e-06	5.78e-05	1.12	0.288	-0.241	-0.605	-0.408	0.0607	1.07	-0.0622	0.713	-1.79	-0.289	-1.51	0.272
group_11786	0.157	0.0154	0.0237	0.672	0.3	-0.174	-0.572	-0.353	0.0809	1.22	-0.0668	0.692	-2.04	-0.367	-1.61	0.443
ulaB_1~~~ulaB_2	0.157	0.0154	0.00293	0.913	0.317	-0.211	-0.57	-0.472	-0.01	1.04	0.0141	0.625	-1.86	-0.901	-1.46	0.167
group_11653	0.157	1.03e-05	0.000216	1.16	0.323	-0.248	-0.673	-0.457	0.127	1.08	0.0486	0.611	-1.87	-0.0989	-1.33	0.0381
group_11463	0.157	5.47e-05	0.676	0.425	1.04	-0.136	-0.592	-0.381	0.0568	1.04	-0.107	1.09	-2.1	-0.507	-1.44	0.232
group_11181	0.155	0.757	0.634	-0.129	0.272	-0.0498	-0.525	-0.354	-0.0314	1.04	-0.104	0.809	-1.98	-0.517	-1.43	0.314
flu_1~~~flu~~~flu_2~~~flu_3~~~flu_4	0.155	0.000591	2.29e-05	-1.17	0.29	0.105	-0.41	-0.373	-0.049	1.17	-0.149	0.967	-2.1	-0.551	-1.3	0.419
group_10755	0.157	0.851	0.169	-0.39	0.284	-0.00724	-0.592	-0.428	-0.0623	0.985	-0.0823	0.849	-1.87	-0.554	-1.52	0.336
group_10363	0.157	0.072	0.0959	-0.45	0.273	-0.000462	-0.451	-0.373	-0.0264	1.08	-0.106	0.853	-1.88	-0.462	-1.39	0.327
group_10183	0.155	0.119	0.00983	0.876	0.348	-0.205	-0.671	-0.39	0.121	1.01	-0.0656	0.701	-1.83	-0.87	-1.47	0.00299
group_8944	0.157	4.95e-07	0.0025	-1.2	0.404	0.109	-0.315	-0.356	-0.231	1.11	-0.0835	0.26	-1.48	-0.582	-1.35	0.369
group_8711	0.157	0.000633	0.0053	0.777	0.284	-0.188	-0.474	-0.187	-0.0821	0.966	-0.134	0.753	-1.93	-0.482	-1.87	0.278
group_7579	0.157	0.851	0.702	0.107	0.28	-0.0865	-0.504	-0.384	-0.0173	1.05	-0.0969	0.808	-1.91	-0.511	-1.45	0.333
group_7552	0.155	0.119	0.44	0.87	1.14	-0.205	-0.00763	-0.89	-0.0186	1.02	-0.0134	0.793	-2.1	-0.511	-1.49	0.293
group_6585	0.157	0.351	0.137	0.419	0.282	-0.136	-0.58	-0.344	0.00115	1.02	-0.0927	0.77	-1.9	-0.623	-1.5	0.245
group_6540	0.157	5.47e-05	3.91e-05	-1.26	0.318	0.115	-0.346	-0.376	0.325	0.965	-0.0539	0.857	-1.9	-0.565	-1.33	0.361
group_6479	0.155	0.348	0.000829	-2.2	0.791	0.286	-1.8	0.378	-0.0935	0.0461	0.037	0.89	-0.602	-0.492	-0.624	0.298
group_6414	0.155	0.85	0.46	0.204	0.275	-0.101	-0.511	-0.38	-0.0499	1.04	-0.0856	0.841	-1.95	-0.506	-1.43	0.286
group_5591	0.157	0.493	0.725	0.0958	0.272	-0.0848	-0.513	-0.364	-0.0354	1.05	-0.105	0.797	-1.91	-0.506	-1.45	0.332
era_2~~~era_3~~~era_1	0.155	0.000945	0.00065	1	0.3	-0.223	-0.669	-0.395	0.143	0.989	-0.0785	0.791	-1.92	-0.292	-1.48	0.368
srpC	0.157	0.072	0.0937	-0.472	0.284	0.0024	-0.517	-0.419	0.0443	1.14	-0.109	0.752	-1.89	-0.499	-1.51	0.326
group_1979	0.157	1.75e-06	0.0323	-1.62	0.803	0.18	-0.206	-0.284	-0.353	1.05	-0.0511	-0.215	-1.15	-0.565	-1.43	0.499
group_11549	0.155	0.576	0.16	0.383	0.273	-0.13	-0.532	-0.388	-0.078	1.04	-0.073	0.861	-1.93	-0.502	-1.41	0.272
hin_1~~~hin_2~~~hin~~~hin_3	0.155	0.66	0.659	-0.139	0.314	-0.0482	-0.514	-0.353	-0.0461	1.03	-0.0936	0.836	-1.91	-0.451	-1.42	0.302
group_11146	0.155	0.0706	0.0416	0.681	0.341	-0.173	-0.511	-0.357	0.0586	0.952	-0.0521	0.689	-1.86	-0.847	-1.6	0.172
group_10486	0.155	0.00332	0.104	-0.49	0.303	0.00419	-0.514	-0.333	-0.0925	1.08	-0.114	0.664	-1.93	-0.506	-1.36	0.337
group_9145	0.155	0.0396	0.0641	0.503	0.273	-0.147	-0.505	-0.392	-0.111	0.949	-0.115	0.772	-1.91	-0.573	-1.51	0.276
group_8960	0.155	0.00144	0.0236	-0.67	0.3	0.0296	-0.414	-0.36	0.102	1.09	-0.0916	0.724	-1.77	-0.562	-1.42	0.371
group_8741	0.153	0.0524	0.908	0.0326	0.281	-0.0747	-0.514	-0.366	-0.0236	1.05	-0.0951	0.8	-1.89	-0.507	-1.44	0.292
group_8379	0.155	0.0287	0.0131	-0.883	0.36	0.0669	-0.401	-0.389	0.365	1.09	-0.0846	0.833	-1.76	-0.515	-1.62	0.301
group_8275	0.153	0.00206	0.00162	-0.854	0.278	0.0556	-0.511	-0.355	0.0249	1.15	-0.152	0.846	-1.81	-0.486	-1.3	0.179
group_8091	0.155	8.31e-05	0.626	-0.233	0.476	-0.034	-0.483	-0.361	-0.0635	1.05	-0.0897	0.674	-1.79	-0.507	-1.42	0.328
group_7590	0.155	5.52e-08	0.000467	-1.59	0.472	0.163	-0.225	-0.288	-0.331	1.05	-0.0598	0.016	-1.32	-0.583	-1.43	0.39
group_7170	0.155	0.00144	0.0236	-0.67	0.3	0.0296	-0.414	-0.36	0.102	1.09	-0.0916	0.724	-1.77	-0.562	-1.42	0.371
group_6996	0.155	0.29	0.82	0.0714	0.313	-0.0807	-0.524	-0.363	-0.0154	1.07	-0.102	0.789	-1.9	-0.493	-1.44	0.309
group_6343	0.155	0.29	0.493	0.195	0.284	-0.1	-0.522	-0.332	-0.0111	1.12	-0.128	0.783	-1.9	-0.485	-1.46	0.287
group_5615	0.155	0.00144	0.0236	-0.67	0.3	0.0296	-0.414	-0.36	0.102	1.09	-0.0916	0.724	-1.77	-0.562	-1.42	0.371
group_5447	0.153	0.151	0.489	-0.594	0.87	0.0223	-0.865	-0.0409	-0.0384	1.08	-0.141	0.813	-1.81	-0.512	-1.61	0.29
group_4980	0.155	0.00224	0.000152	1.24	0.343	-0.258	-0.753	-0.424	0.162	1.05	-0.0912	0.582	-1.61	-0.913	-1.43	0.00203
rsmI_2	0.155	0.29	0.82	0.0714	0.313	-0.0807	-0.524	-0.363	-0.0154	1.07	-0.102	0.789	-1.9	-0.493	-1.44	0.309
ugd_2	0.155	0.00144	0.0236	-0.67	0.3	0.0296	-0.414	-0.36	0.102	1.09	-0.0916	0.724	-1.77	-0.562	-1.42	0.371
group_3776	0.155	0.00332	0.0128	-0.709	0.29	0.0357	-0.515	-0.392	0.0742	1.16	-0.118	0.701	-1.86	-0.531	-1.41	0.345
hemR_1~~~hemR_2	0.155	0.0105	0.114	0.554	0.35	-0.155	-0.633	-0.398	0.101	1.04	-0.0914	0.674	-1.82	-0.307	-1.43	0.332
hokC	0.153	0.0913	0.0395	0.673	0.331	-0.172	-0.505	-0.308	0.0719	0.89	-0.0544	0.78	-1.85	-0.81	-1.55	0.141
group_2414	0.155	0.021	0.0014	1.27	0.426	-0.258	-0.634	-0.211	0.0846	0.967	-0.105	0.536	-1.66	-1.23	-1.66	-0.0278
higB2_1	0.155	2.79e-08	6.09e-05	1.71	0.452	-0.312	-0.0895	-0.788	0.124	0.941	-0.773	0.642	-0.03	-0.0971	-0.623	-0.0811
group_1880	0.155	0.00144	0.0236	-0.67	0.3	0.0296	-0.414	-0.36	0.102	1.09	-0.0916	0.724	-1.77	-0.562	-1.42	0.371
group_1837	0.155	0.0105	0.114	0.554	0.35	-0.155	-0.633	-0.398	0.101	1.04	-0.0914	0.674	-1.82	-0.307	-1.43	0.333
group_1787	0.155	0.0105	0.114	0.554	0.35	-0.155	-0.633	-0.398	0.101	1.04	-0.0914	0.674	-1.82	-0.307	-1.43	0.333
group_243	0.155	0.0105	0.0676	0.626	0.343	-0.167	-0.642	-0.407	0.106	1.04	-0.0995	0.683	-1.83	-0.272	-1.43	0.414
group_11279	0.151	0.117	0.855	-0.174	0.947	-0.0434	-0.618	-0.269	-0.032	1.07	-0.119	0.808	-1.86	-0.512	-1.42	0.293
group_11186	0.153	0.00988	0.12	-0.493	0.318	0.00416	-0.451	-0.369	-0.126	1.11	-0.085	0.695	-1.82	-0.584	-1.4	0.353
group_10890	0.153	0.411	0.931	-0.0248	0.285	-0.066	-0.516	-0.367	-0.0277	1.06	-0.0953	0.801	-1.9	-0.512	-1.43	0.293
group_10438	0.153	4.38e-05	0.00329	-0.912	0.317	0.0609	-0.409	-0.411	-0.149	1.04	-0.101	0.605	-1.8	-0.585	-1.43	0.391
group_10318	0.151	0.189	1	-1.48	4.23	0.151	-1.36	0.587	-0.0672	1.12	-0.241	0.818	-1.48	-0.503	-1.16	0.265	high-bse
group_9837	0.153	4.38e-05	1.21e-06	-1.79	0.39	0.194	-0.296	-0.375	0.746	1.01	-0.0761	0.877	-1.51	-0.518	-1.33	0.311
group_9314	0.153	0.0014	0.000331	1.22	0.36	-0.247	-0.65	-0.442	0.149	1.08	-0.114	0.58	-1.37	-0.985	-1.24	0.0495
group_8958	0.153	0.0524	0.0274	0.588	0.269	-0.16	-0.496	-0.339	-0.0523	1.02	-0.0787	0.842	-1.92	-0.535	-1.53	0.365
group_8353	0.153	0.00206	0.911	-0.0425	0.378	-0.0633	-0.508	-0.362	-0.0361	1.05	-0.0929	0.789	-1.88	-0.508	-1.43	0.303
group_8290	0.153	0.283	0.641	-0.136	0.292	-0.0489	-0.52	-0.385	-0.0341	1.05	-0.0963	0.777	-1.88	-0.51	-1.52	0.286
intS_2~~~intS_3~~~intA_1	0.153	4.38e-05	0.00329	-0.912	0.317	0.0609	-0.409	-0.411	-0.149	1.04	-0.101	0.605	-1.8	-0.585	-1.43	0.391
pncC_1~~~cinA~~~pncC_4~~~pncC_2~~~pncC_3	0.151	0.117	1	1.24	4.24	-0.262	0.235	-1.09	0.000586	0.938	0.0656	0.785	-1.93	-0.5	-1.19	0.293	high-bse
group_6684	0.153	0.000218	0.0036	0.972	0.338	-0.216	-0.653	-0.423	0.156	1.05	0.0511	0.618	-1.87	-0.131	-1.48	0.329
group_6240	0.153	0.151	0.0814	0.481	0.276	-0.143	-0.597	-0.393	-0.0319	1.03	-0.107	0.807	-1.94	-0.422	-1.44	0.3
group_2885	0.153	4.38e-05	0.00329	-0.912	0.317	0.0609	-0.409	-0.411	-0.149	1.04	-0.101	0.605	-1.8	-0.585	-1.43	0.391
yciC	0.153	0.00709	0.0713	0.629	0.349	-0.166	-0.647	-0.402	0.116	1.04	-0.0912	0.66	-1.82	-0.286	-1.43	0.348
group_2149	0.153	0.0014	0.0123	0.844	0.339	-0.198	-0.69	-0.414	0.147	1.04	-0.0905	0.621	-1.8	-0.223	-1.43	0.351
pgrR_2	0.151	0.117	0.981	0.033	1.36	-0.0747	-0.497	-0.384	-0.0269	1.05	-0.0903	0.806	-1.89	-0.511	-1.44	0.294
azoR_1~~~kefG~~~azoR_2	0.151	0.117	0.981	0.033	1.36	-0.0747	-0.497	-0.384	-0.0269	1.05	-0.0903	0.806	-1.89	-0.511	-1.44	0.294
group_193	0.153	4.38e-05	0.00329	-0.912	0.317	0.0609	-0.409	-0.411	-0.149	1.04	-0.101	0.605	-1.8	-0.585	-1.43	0.391
group_22	0.153	0.0285	0.151	0.438	0.306	-0.136	-0.584	-0.387	0.0439	1.06	-0.116	0.725	-1.87	-0.399	-1.4	0.385
yldA	0.149	0.148	1	-1.87	4.21	0.205	-1.59	0.828	-0.0712	1.15	-0.284	0.822	-1.4	-0.504	-1.14	0.281	high-bse
prsE~~~hlyD_2	0.151	0.000854	0.0148	0.835	0.344	-0.196	-0.675	-0.418	0.157	1.03	-0.102	0.625	-1.77	-0.23	-1.41	0.154
xerD_3~~~xerD_2	0.151	0.000334	0.0123	0.809	0.326	-0.19	-0.273	-0.189	0.045	0.811	-0.168	0.785	-1.86	-0.592	-1.78	0.39
xerC_4~~~xerC_7~~~xerC_3~~~xerC_5~~~xerC_2	0.151	0.0382	0.0494	0.529	0.271	-0.149	-0.462	-0.36	-0.0441	1.03	-0.0624	0.797	-2	-0.535	-1.54	0.376
group_11091	0.151	6.7e-05	0.00393	-0.899	0.319	0.0579	-0.407	-0.401	-0.147	1.07	-0.112	0.606	-1.83	-0.584	-1.45	0.389
group_10509	0.151	6.7e-05	0.0048	-0.883	0.32	0.0555	-0.406	-0.415	-0.145	1.05	-0.0775	0.61	-1.81	-0.582	-1.43	0.388
group_9742	0.151	3.76e-08	0.000438	-1.68	0.498	0.166	-0.258	-0.258	-0.323	1.07	-0.0154	-0.055	-1.28	-0.533	-1.42	0.351
klcA_3~~~klcA_6~~~klcA~~~klcA_2~~~klcA_4	0.149	0.0893	0.0361	0.569	0.273	-0.155	-0.497	-0.336	-0.00706	1.12	-0.0727	0.797	-2.03	-0.571	-1.54	0.356
group_8916	0.151	6.7e-05	0.0048	-0.883	0.32	0.0555	-0.406	-0.415	-0.145	1.05	-0.0775	0.61	-1.81	-0.582	-1.43	0.388
lpfB~~~lpfB_2	0.151	2.09e-06	0.0361	-1.95	0.988	0.22	-0.189	-0.277	-0.393	1	-0.0689	-0.453	-1.04	-0.53	-1.48	0.59
group_8752	0.151	0.481	0.232	-0.33	0.277	-0.0203	-0.506	-0.377	0.0347	1.08	-0.111	0.831	-1.92	-0.48	-1.52	0.305
group_8317	0.151	6.7e-05	0.0048	-0.883	0.32	0.0555	-0.406	-0.415	-0.145	1.05	-0.0775	0.61	-1.81	-0.582	-1.43	0.388
group_8277	0.151	0.0382	0.116	0.432	0.276	-0.134	-0.462	-0.322	-0.0552	1.07	-0.0287	0.777	-1.99	-0.543	-1.46	0.291
group_8252	0.151	6.7e-05	0.0048	-0.883	0.32	0.0555	-0.406	-0.415	-0.145	1.05	-0.0775	0.61	-1.81	-0.582	-1.43	0.388
group_8090	0.151	0.00206	0.00656	0.827	0.308	-0.192	-0.658	-0.415	0.0895	1.07	-0.0443	0.667	-1.76	-0.332	-1.44	0.5
group_7959	0.151	0.0382	0.0105	0.716	0.283	-0.178	-0.502	-0.222	-0.104	1.12	-0.0972	0.838	-2.15	-0.526	-1.55	0.253
group_7918	0.149	0.148	1	-1.87	4.21	0.205	-1.59	0.828	-0.0712	1.15	-0.284	0.822	-1.4	-0.504	-1.14	0.281	high-bse
group_7911	0.151	6.7e-05	0.0048	-0.883	0.32	0.0555	-0.406	-0.415	-0.145	1.05	-0.0775	0.61	-1.81	-0.582	-1.43	0.388
group_7633	0.151	6.7e-05	0.0048	-0.883	0.32	0.0555	-0.406	-0.415	-0.145	1.05	-0.0775	0.61	-1.81	-0.582	-1.43	0.388
group_7587	0.151	6.7e-05	0.0048	-0.883	0.32	0.0555	-0.406	-0.415	-0.145	1.05	-0.0775	0.61	-1.81	-0.582	-1.43	0.388
group_7411	0.151	6.7e-05	0.0048	-0.883	0.32	0.0555	-0.406	-0.415	-0.145	1.05	-0.0775	0.61	-1.81	-0.582	-1.43	0.388
group_6656	0.151	6.7e-05	0.0048	-0.883	0.32	0.0555	-0.406	-0.415	-0.145	1.05	-0.0775	0.61	-1.81	-0.582	-1.43	0.388
prgI	0.149	0.148	0.571	-0.436	0.782	-0.00405	-0.706	-0.634	-0.0428	0.875	-0.291	0.808	-1.94	-0.513	-1.36	0.292
group_6161	0.151	6.7e-05	0.0048	-0.883	0.32	0.0555	-0.406	-0.415	-0.145	1.05	-0.0775	0.61	-1.81	-0.582	-1.43	0.388
group_6143	0.151	0.000854	0.0118	0.84	0.336	-0.195	-0.651	-0.386	0.133	1.06	-0.0534	0.639	-1.87	-0.193	-1.5	0.32
group_6027	0.151	6.7e-05	0.0048	-0.883	0.32	0.0555	-0.406	-0.415	-0.145	1.05	-0.0775	0.61	-1.81	-0.582	-1.43	0.388
setA_2~~~setA_1~~~setA	0.149	0.0893	0.83	0.3	1.41	-0.114	-0.343	-0.54	-0.0204	1.02	-0.0681	0.802	-1.96	-0.511	-1.39	0.295
tetR~~~tetR_1~~~tetR_2	0.149	0.558	0.852	-0.0516	0.276	-0.0621	-0.518	-0.362	-0.0211	1.06	-0.102	0.801	-1.88	-0.511	-1.43	0.295
group_5775	0.151	0.288	0.111	0.522	0.33	-0.149	-0.517	-0.428	0.0555	1	-0.153	0.737	-1.85	-0.76	-1.49	0.274
group_5720	0.151	0.189	0.0572	0.507	0.268	-0.147	-0.511	-0.387	-0.0364	1.09	-0.0393	0.821	-2	-0.558	-1.38	0.357
esiB_1~~~esiB	0.151	0.00206	0.0236	0.832	0.369	-0.196	-0.684	-0.411	0.164	1.04	-0.0918	0.615	-1.76	-0.171	-1.41	0.407
group_5421	0.151	6.7e-05	0.0048	-0.883	0.32	0.0555	-0.406	-0.415	-0.145	1.05	-0.0775	0.61	-1.81	-0.582	-1.43	0.388
group_5254	0.151	6.7e-05	0.0048	-0.883	0.32	0.0555	-0.406	-0.415	-0.145	1.05	-0.0775	0.61	-1.81	-0.582	-1.43	0.388
group_5228	0.151	6.7e-05	0.0048	-0.883	0.32	0.0555	-0.406	-0.415	-0.145	1.05	-0.0775	0.61	-1.81	-0.582	-1.43	0.388
pgrR_1	0.149	0.349	0.257	-0.869	0.795	0.0589	-1.01	0.114	-0.0497	1.06	-0.0451	0.822	-1.75	-0.501	-1.38	0.295
group_5034	0.151	6.7e-05	0.0048	-0.883	0.32	0.0555	-0.406	-0.415	-0.145	1.05	-0.0775	0.61	-1.81	-0.582	-1.43	0.388
group_5025	0.151	6.7e-05	0.0048	-0.883	0.32	0.0555	-0.406	-0.415	-0.145	1.05	-0.0775	0.61	-1.81	-0.582	-1.43	0.388
group_4114	0.151	0.117	0.241	0.363	0.31	-0.124	-0.582	-0.385	-0.00958	1.04	-0.0966	0.714	-1.85	-0.581	-1.43	0.152
group_2559	0.151	1.4e-05	1.19e-05	1.52	0.36	-0.295	-0.804	-0.459	0.28	1.02	-0.107	0.56	-1.75	0.0115	-1.41	0.69
group_2272	0.151	6.7e-05	0.0048	-0.883	0.32	0.0555	-0.406	-0.415	-0.145	1.05	-0.0775	0.61	-1.81	-0.582	-1.43	0.388
group_1608	0.151	0.0382	0.218	0.368	0.299	-0.125	-0.587	-0.382	-0.0101	1.04	-0.0925	0.735	-1.88	-0.4	-1.43	0.319
group_1500	0.151	0.0382	0.582	0.196	0.356	-0.0992	-0.557	-0.376	0.0118	1.05	-0.0925	0.751	-1.87	-0.437	-1.43	0.298
group_1304	0.151	6.7e-05	0.0048	-0.883	0.32	0.0555	-0.406	-0.415	-0.145	1.05	-0.0775	0.61	-1.81	-0.582	-1.43	0.388
group_766	0.151	6.7e-05	0.0048	-0.883	0.32	0.0555	-0.406	-0.415	-0.145	1.05	-0.0775	0.61	-1.81	-0.582	-1.43	0.388
group_724	0.151	6.7e-05	0.0048	-0.883	0.32	0.0555	-0.406	-0.415	-0.145	1.05	-0.0775	0.61	-1.81	-0.582	-1.43	0.388
group_204	0.151	6.7e-05	0.0048	-0.883	0.32	0.0555	-0.406	-0.415	-0.145	1.05	-0.0775	0.61	-1.81	-0.582	-1.43	0.388
group_15477	0.149	0.109	0.124	-0.508	0.332	0.00515	-0.456	-0.344	0.173	1.07	-0.113	0.831	-1.82	-0.501	-1.43	0.307
yeeW	0.147	0.0669	0.000282	1.23	0.352	-0.254	-0.684	-0.456	0.0559	1.06	-0.0372	0.726	-1.77	-1.14	-1.45	0.0205
group_10865	0.147	0.0457	0.0104	-0.777	0.309	0.0419	-0.581	-0.319	0.139	0.912	-0.378	0.817	-2.04	-0.505	-1.65	0.246
group_10753	0.149	0.00664	0.00189	0.987	0.328	-0.213	-0.559	-0.478	0.0638	1.1	-0.231	0.642	-1.22	-0.879	-1.53	0.411
group_10015	0.149	0.0349	0.021	-0.821	0.359	0.051	-0.414	-0.341	0.33	1.1	-0.103	0.836	-1.78	-0.515	-1.44	0.3
group_9967	0.149	0.861	0.974	0.0116	0.352	-0.0715	-0.517	-0.363	-0.0261	1.05	-0.0926	0.804	-1.9	-0.517	-1.44	0.29
group_9783	0.149	0.148	0.437	0.239	0.307	-0.105	-0.535	-0.37	0.00838	1.11	-0.0874	0.765	-1.94	-0.442	-1.48	0.25
lpfD_2~~~lpfD_1~~~lpfD	0.149	9.49e-07	0.00508	-3.01	1.22	0.373	0.0118	-0.235	-0.594	1.01	-0.0238	-1.14	-0.534	-0.541	-1.47	0.751
group_9355	0.147	0.0368	0.155	0.398	0.282	-0.127	-0.46	-0.349	-0.0112	1.08	-0.109	0.773	-1.93	-0.527	-1.54	0.249
group_9174	0.149	0.0508	0.042	0.682	0.343	-0.169	-0.537	-0.307	0.0538	1.02	-0.12	0.682	-1.88	-0.797	-1.57	0.0933
group_8690	0.149	0.0893	0.0544	0.606	0.321	-0.159	-0.566	-0.377	0.0196	1.07	-0.0296	0.679	-1.78	-0.754	-1.49	0.212
group_8655	0.149	9.49e-07	0.00508	-3.01	1.22	0.373	0.0118	-0.235	-0.594	1.01	-0.0238	-1.14	-0.534	-0.541	-1.47	0.751
group_8583	0.149	0.0139	0.00264	1.03	0.359	-0.219	-0.666	-0.401	0.0426	1.03	-0.112	0.589	-1.74	-0.954	-1.22	0.0331
group_8568	0.147	0.471	0.544	-0.165	0.272	-0.0457	-0.514	-0.344	-0.0174	1.08	-0.0738	0.813	-1.89	-0.49	-1.42	0.293
ulaB_2	0.149	0.000191	0.00646	1.15	0.434	-0.242	-0.705	-0.461	0.231	1.03	-0.0946	0.551	-1.74	0.0536	-1.4	-0.145
group_6408	0.149	0.00127	0.0243	0.786	0.351	-0.185	-0.657	-0.4	0.123	1.05	-0.0638	0.65	-1.72	-0.185	-1.46	0.3
group_5870	0.149	0.00127	0.00562	0.825	0.302	-0.19	-0.669	-0.402	0.0059	1.03	-0.0915	0.662	-1.86	-0.31	-1.43	0.432
group_5319	0.149	0.109	0.149	0.488	0.342	-0.144	-0.573	-0.414	0.0286	1.03	-0.126	1	-2.04	-0.554	-1.44	0.231
group_5108	0.149	1.48e-08	0.000165	-1.87	0.524	0.187	-0.196	-0.281	-0.359	1.05	-0.0536	-0.145	-1.2	-0.538	-1.42	0.332
group_4256	0.147	0.641	0.582	0.155	0.282	-0.0925	-0.513	-0.358	-0.0418	1.06	-0.0947	0.83	-1.95	-0.508	-1.46	0.288
group_10473	0.147	4.15e-07	0.000192	-5.02	1.74	0.667	0.396	-0.13	-0.982	1.04	0.0406	-2.46	0.49	-0.561	-1.4	1.06
group_10376	0.147	0.0669	0.028	0.69	0.32	-0.17	-0.507	-0.37	0.0323	1.08	-0.14	0.697	-1.93	-0.788	-1.61	0.164
group_10174	0.145	0.731	0.488	-0.189	0.273	-0.0424	-0.528	-0.355	-0.00451	1.08	-0.0978	0.808	-1.91	-0.509	-1.41	0.29
group_10160	0.147	5.34e-06	4.86e-06	-1.42	0.328	0.121	-0.45	-0.288	0.319	1.07	-0.273	0.778	-1.66	-0.556	-1.41	0.377
group_9522	0.147	0.0669	0.0185	0.766	0.333	-0.18	-0.507	-0.371	0.0393	1.08	-0.145	0.685	-1.93	-0.85	-1.63	0.133
group_9123	0.145	0.0262	0.0098	0.726	0.285	-0.174	-0.533	-0.308	0.00508	1.1	-0.121	0.847	-1.98	-0.513	-1.55	0.164
patB~~~malY_2	0.147	0.115	0.401	0.277	0.33	-0.11	-0.542	-0.359	0.0264	1.12	-0.127	0.741	-1.92	-0.44	-1.46	0.356
cbeA_1~~~cbeA_2~~~cbeA_4~~~cbeA	0.147	0.00937	5.92e-05	1.26	0.326	-0.256	-0.619	-0.349	0.114	1.41	-0.171	0.771	-1.61	-0.947	-1.64	0.0722
group_8274	0.147	0.0368	0.742	0.107	0.324	-0.0852	-0.526	-0.365	-0.0132	1.04	-0.0874	0.781	-1.88	-0.473	-1.45	0.315
group_7864	0.147	0.115	0.605	0.843	1.66	-0.193	-0.0316	-0.876	-0.00834	0.985	-0.0157	0.796	-2.04	-0.511	-1.46	0.297
group_7728	0.147	0.579	0.241	0.346	0.296	-0.121	-0.485	-0.315	-0.0192	1.07	-0.0979	0.883	-1.85	-0.501	-1.49	0.281
group_7687	0.147	0.0669	0.0574	0.517	0.274	-0.145	-0.482	-0.341	-0.0506	1.12	-0.0774	0.786	-2.02	-0.549	-1.48	0.308
ldrD_2	0.147	2.58e-07	7.01e-06	1.72	0.419	-0.307	-0.239	0.265	0.0859	0.331	0.119	0.655	-0.795	-0.988	-2.18	0.0548
ant1	0.145	0.00791	0.00979	-0.765	0.303	0.0357	-0.517	-0.473	0.0703	1.2	-0.103	0.721	-1.9	-0.486	-1.56	0.309
group_5807	0.147	0.833	0.668	0.156	0.364	-0.0926	-0.523	-0.347	-0.00238	1.09	-0.119	0.78	-1.9	-0.583	-1.49	0.251
group_5473	0.147	0.000107	2.79e-06	1.37	0.306	-0.27	-0.601	-0.319	-0.341	0.929	-0.07	0.852	-2.15	-0.508	-1.65	0.401
flu_4~~~flu_1~~~flu_2~~~flu_3~~~flu	0.147	0.000768	0.0157	0.737	0.309	-0.175	-0.616	-0.319	0.0631	0.944	-0.0718	0.679	-1.82	-0.344	-1.53	0.404
mprA_2~~~mprA_3~~~mprA_1~~~mprA_4	0.147	0.00432	0.124	0.46	0.3	-0.136	-0.575	-0.336	-0.0311	0.996	-0.0795	0.728	-1.8	-0.372	-1.5	0.266
group_3127	0.147	0.417	0.184	0.409	0.309	-0.13	-0.532	-0.399	-0.165	1.07	-0.00608	0.793	-1.93	-0.518	-1.44	0.281
group_1485	0.147	4.15e-07	0.000192	-5.02	1.74	0.667	0.396	-0.13	-0.982	1.04	0.0406	-2.46	0.49	-0.561	-1.4	1.06
yraJ_1~~~yraJ	0.147	4.15e-07	0.000192	-5.02	1.74	0.667	0.396	-0.13	-0.982	1.04	0.0406	-2.46	0.49	-0.561	-1.4	1.06
group_11595	0.145	0.00619	0.169	0.458	0.333	-0.135	-0.343	-0.406	-0.0333	0.895	-0.0792	0.792	-1.93	-0.524	-1.62	0.32
group_11505	0.145	0.000452	0.00201	0.917	0.303	-0.198	-0.656	-0.415	-0.0493	1.01	-0.113	0.672	-1.86	-0.291	-1.42	0.45
xerC_2~~~xerC_1~~~xerC_3	0.145	0.67	0.272	-0.323	0.295	-0.0227	-0.602	-0.373	-0.0365	1.11	-0.122	0.83	-1.86	-0.521	-1.35	0.248
garD_4~~~garD_1~~~garD_3~~~garD_2	0.145	0.0872	0.323	0.328	0.332	-0.116	-0.546	-0.358	0.0354	1.14	-0.133	0.73	-1.93	-0.427	-1.47	0.365
group_6832	0.145	0.0492	0.409	0.639	0.784	-0.162	-0.161	-0.698	-0.0124	1.02	-0.0342	0.797	-2.02	-0.511	-1.25	0.298
group_6689	0.145	0.0131	0.00563	0.886	0.329	-0.195	-0.594	-0.37	0.0599	1.1	-0.113	0.652	-1.29	-0.827	-1.56	0.39
group_5804	0.145	0.00619	0.102	0.584	0.356	-0.155	-0.623	-0.4	0.0908	1.04	-0.1	0.694	-1.82	-0.267	-1.42	0.222
klcA_5~~~klcA	0.145	0.00275	0.0259	0.623	0.283	-0.158	-0.551	-0.343	-0.0204	1.05	-0.0778	0.744	-1.82	-0.408	-1.41	0.334
group_5431	0.145	0.231	0.235	0.337	0.284	-0.119	-0.477	-0.417	-0.000472	1.05	-0.103	0.798	-1.89	-0.531	-1.48	0.405
group_5126	0.145	0.146	0.581	0.218	0.395	-0.101	-0.462	-0.249	-0.011	1.07	-0.124	0.801	-1.84	-0.507	-1.66	0.337
group_3974	0.145	9.93e-17	6.53e-19	-5.05	0.876	0.441	0.117	-0.212	-0.669	1	-0.000254	-0.871	-0.571	-0.722	-1.37	1.17
group_2338	0.145	6.8e-07	0.00276	-3.17	1.19	0.382	0.0434	-0.22	-0.614	1.04	-0.0111	-1.2	-0.425	-0.542	-1.41	0.766
group_11397	0.143	0.825	0.804	-0.0844	0.341	-0.0578	-0.531	-0.384	-0.0363	1.09	-0.09	0.787	-1.88	-0.509	-1.4	0.297
group_10441	0.143	0.184	0.144	0.425	0.292	-0.13	-0.487	-0.413	0.00788	1.07	-0.103	0.806	-1.84	-0.505	-1.5	0.481
group_10414	0.143	0.00399	0.000558	0.954	0.283	-0.206	-0.623	-0.385	-0.0358	1.03	-0.106	0.826	-1.99	-0.527	-1.46	0.304
group_10027	0.143	0.000259	5.1e-08	1.89	0.379	-0.342	-0.675	-0.199	0.133	0.971	-0.0413	0.745	-2.04	-1.4	-1.87	-0.134
group_9652	0.143	0.768	0.579	0.162	0.291	-0.0932	-0.544	-0.369	-0.027	1.06	-0.0917	0.795	-1.82	-0.506	-1.44	0.364
group_9651	0.143	0.768	0.579	0.162	0.291	-0.0932	-0.544	-0.369	-0.027	1.06	-0.0917	0.795	-1.82	-0.506	-1.44	0.364
group_9650	0.143	0.768	0.579	0.162	0.291	-0.0932	-0.544	-0.369	-0.027	1.06	-0.0917	0.795	-1.82	-0.506	-1.44	0.364
dhaD	0.143	0.768	0.579	0.162	0.291	-0.0932	-0.544	-0.369	-0.027	1.06	-0.0917	0.795	-1.82	-0.506	-1.44	0.364
group_9644	0.143	0.768	0.579	0.162	0.291	-0.0932	-0.544	-0.369	-0.027	1.06	-0.0917	0.795	-1.82	-0.506	-1.44	0.364
gcl_2	0.143	0.768	0.579	0.162	0.291	-0.0932	-0.544	-0.369	-0.027	1.06	-0.0917	0.795	-1.82	-0.506	-1.44	0.364
group_9642	0.143	0.768	0.579	0.162	0.291	-0.0932	-0.544	-0.369	-0.027	1.06	-0.0917	0.795	-1.82	-0.506	-1.44	0.364
group_9057	0.143	0.00171	0.0219	0.828	0.362	-0.187	-0.676	-0.41	0.132	1.04	-0.0905	0.638	-1.82	-0.168	-1.43	0.3
group_8397	0.143	2.9e-07	0.00057	-3.41	1.16	0.409	0.076	-0.212	-0.648	1.04	-0.00634	-1.32	-0.34	-0.543	-1.41	0.793
group_7832	0.143	0.58	0.373	0.242	0.272	-0.104	-0.509	-0.382	-0.0391	1.07	-0.0644	0.801	-1.94	-0.53	-1.44	0.328
group_6564	0.141	0.229	0.993	-0.0097	1.08	-0.0684	-0.521	-0.369	-0.0279	1.05	-0.0994	0.806	-1.9	-0.512	-1.42	0.294
caiT_1~~~caiT_2	0.143	0.768	0.579	0.162	0.291	-0.0932	-0.544	-0.369	-0.027	1.06	-0.0917	0.795	-1.82	-0.506	-1.44	0.364
group_6378	0.143	0.113	0.0216	1.02	0.465	-0.209	-0.609	-0.282	0.0487	0.909	-0.0609	0.598	-1.61	-1.12	-1.52	0.00944
group_5725	0.143	0.768	0.579	0.162	0.291	-0.0932	-0.544	-0.369	-0.027	1.06	-0.0917	0.795	-1.82	-0.506	-1.44	0.364
glxK_2	0.143	0.768	0.579	0.162	0.291	-0.0932	-0.544	-0.369	-0.027	1.06	-0.0917	0.795	-1.82	-0.506	-1.44	0.364
hyi_2	0.143	0.768	0.579	0.162	0.291	-0.0932	-0.544	-0.369	-0.027	1.06	-0.0917	0.795	-1.82	-0.506	-1.44	0.364
group_4833	0.141	0.229	0.836	0.0957	0.462	-0.0831	-0.471	-0.372	-0.0252	1.1	-0.129	0.804	-1.92	-0.511	-1.39	0.296
dhaL_1~~~dhaL_3~~~dhaL_2	0.143	0.768	0.579	0.162	0.291	-0.0932	-0.544	-0.369	-0.027	1.06	-0.0917	0.795	-1.82	-0.506	-1.44	0.364
dhaR_1~~~dhaR_2	0.143	0.768	0.579	0.162	0.291	-0.0932	-0.544	-0.369	-0.027	1.06	-0.0917	0.795	-1.82	-0.506	-1.44	0.364
group_2305	0.143	0.58	0.000248	-1.99	0.621	0.215	-0.184	-0.278	-0.453	1.05	-0.188	1.42	-2.22	-1.57	-1.84	0.948
group_971	0.143	2.9e-07	0.00057	-3.41	1.16	0.409	0.076	-0.212	-0.648	1.04	-0.00634	-1.32	-0.34	-0.543	-1.41	0.793
mleN	0.143	0.768	0.579	0.162	0.291	-0.0932	-0.544	-0.369	-0.027	1.06	-0.0917	0.795	-1.82	-0.506	-1.44	0.364
group_380	0.143	0.768	0.516	-0.179	0.276	-0.0441	-0.512	-0.345	-0.0178	1.06	-0.0815	0.831	-1.9	-0.533	-1.43	0.318
group_11738	0.141	0.00251	0.0195	0.73	0.317	-0.169	-0.528	-0.272	0.0487	1.18	-0.139	0.727	-1.97	-0.314	-1.72	0.19
group_11665	0.139	0.00188	0.0771	-0.547	0.313	0.00324	-0.498	-0.344	-0.0879	1.11	-0.0983	0.691	-1.8	-0.452	-1.38	0.363
apxIB~~~apxIB_2~~~ltxB	0.141	0.000398	0.00543	0.941	0.342	-0.201	-0.682	-0.42	0.163	1.03	-0.104	0.625	-1.77	-0.233	-1.41	0.17
group_11632	0.141	0.000398	0.00543	0.941	0.342	-0.201	-0.682	-0.42	0.163	1.03	-0.104	0.625	-1.77	-0.233	-1.41	0.17
group_10996	0.141	0.00702	0.15	-0.479	0.333	-0.00379	-0.456	-0.361	-0.115	1.09	-0.0818	0.687	-1.81	-0.581	-1.41	0.332
merR	0.141	0.346	0.104	0.461	0.285	-0.135	-0.513	-0.408	0.0023	0.996	-0.0973	0.865	-1.96	-0.523	-1.48	0.264
group_10269	0.139	0.0201	0.285	-0.31	0.292	-0.0279	-0.485	-0.374	-0.0352	1.07	-0.0981	0.768	-1.84	-0.484	-1.39	0.308
cbtA_2~~~cbtA_4~~~cbtA	0.141	0.00575	0.118	0.457	0.294	-0.133	-0.527	-0.353	0.0127	1.07	-0.0736	0.771	-1.64	-0.422	-1.46	0.261
group_8986	0.141	0.000187	0.547	-0.263	0.436	-0.0333	-0.479	-0.354	-0.0647	1.05	-0.104	0.676	-1.79	-0.511	-1.42	0.333
group_8847	0.141	0.025	0.00188	1.1	0.371	-0.221	-0.678	-0.424	0.04	1.03	-0.111	0.585	-1.73	-1	-1.41	0.0376
rrrD_5~~~rrrD_3	0.141	2.09e-05	0.251	-0.538	0.468	0.00367	-0.431	-0.337	-0.114	1.05	-0.097	0.537	-1.69	-0.49	-1.43	0.377
srlR_5~~~srlR_3~~~srlR_2~~~srlR_6~~~srlR_4	0.141	0.0475	0.174	0.454	0.336	-0.132	-0.555	-0.354	0.0559	1.17	-0.148	0.707	-1.95	-0.393	-1.49	0.389
group_6886	0.141	0.00103	0.0314	0.633	0.298	-0.158	-0.44	-0.381	0.0319	1.11	-0.207	0.768	-1.64	-0.461	-1.32	0.26
group_6560	0.139	0.181	0.587	0.259	0.476	-0.105	-0.393	-0.393	-0.0221	1.18	-0.193	0.8	-1.95	-0.511	-1.35	0.295
group_6503	0.141	0.00051	0.0248	-0.728	0.329	0.0276	-0.433	-0.407	-0.122	1.04	-0.0793	0.64	-1.83	-0.564	-1.43	0.413
group_6182	0.141	0.00575	0.0929	0.848	0.514	-0.189	-0.286	0.253	0.0278	1.14	-0.151	0.841	-1.56	-0.481	-1.54	0.28
papE~~~papE_2~~~papE_1	0.141	0.537	0.0571	-0.675	0.357	0.0263	-0.417	-0.392	-0.169	1.12	-0.109	0.988	-2.03	-0.328	-1.45	0.489
group_5708	0.141	0.537	0.37	-0.302	0.337	-0.0271	-0.518	-0.352	-0.0765	1.03	-0.0871	0.864	-2	-0.378	-1.4	0.283
group_5037	0.141	0.0976	0.00089	-1.02	0.314	0.0745	-0.744	-0.551	-0.0959	1.03	-0.171	0.899	-1.81	-0.579	-1.44	0.0339
group_4832	0.139	0.11	0.84	-0.136	0.678	-0.0509	-0.571	-0.452	-0.033	1.02	-0.141	0.809	-1.86	-0.512	-1.41	0.293
garD_1~~~garD_2~~~garD_3~~~garD_4	0.141	0.0475	0.174	0.458	0.339	-0.133	-0.555	-0.354	0.057	1.17	-0.149	0.704	-1.95	-0.391	-1.49	0.401
group_15521	0.139	0.0201	0.2	-0.379	0.297	-0.0185	-0.487	-0.384	-0.0122	1.08	-0.106	0.735	-1.9	-0.518	-1.44	0.317
group_11787	0.139	0.00367	0.0123	0.698	0.284	-0.165	-0.531	-0.423	-0.0691	1.02	-0.0921	0.751	-1.81	-0.47	-1.46	0.403
dlsT_2~~~dlsT	0.139	0.0201	0.0093	-0.938	0.365	0.0584	-0.396	-0.358	0.358	1.08	-0.0949	0.833	-1.91	-0.515	-1.43	0.3
group_11150	0.137	0.0237	0.295	0.299	0.287	-0.11	-0.491	-0.375	-0.00788	1.01	-0.0989	0.763	-1.88	-0.521	-1.45	0.3
group_10380	0.139	0.063	0.369	0.262	0.292	-0.105	-0.552	-0.37	-0.0272	1.04	-0.0855	0.756	-1.88	-0.463	-1.45	0.298
group_10186	0.137	0.000123	0.00029	1.06	0.304	-0.208	-0.524	-0.391	-0.0464	1.04	0.00303	0.866	-1.8	-0.421	-1.22	0.159
group_8839	0.139	0.45	0.532	-0.185	0.297	-0.0443	-0.531	-0.345	-0.0442	1.05	-0.0866	0.802	-1.93	-0.512	-1.41	0.216
group_8784	0.139	0.201	0.238	-0.636	0.545	0.0171	-0.409	-0.332	-0.156	1.03	-0.105	0.971	-1.99	-0.121	-1.41	0.166
group_8743	0.139	0.00367	0.00413	0.795	0.283	-0.179	-0.579	-0.382	-0.0563	0.988	-0.11	0.756	-1.9	-0.529	-1.45	0.367
group_8020	0.139	0.000608	0.00609	0.983	0.361	-0.204	-0.7	-0.417	0.154	1.04	-0.0902	0.619	-1.81	-0.126	-1.43	0.328
frlR	0.137	0.0457	0.203	0.618	0.49	-0.154	-0.205	-0.567	-0.0125	1.1	0.0402	0.796	-2.07	-0.511	-1.5	0.295
group_6450	0.137	0.227	0.648	0.212	0.464	-0.0985	-0.419	-0.384	-0.0226	1.15	-0.178	0.803	-1.94	-0.511	-1.36	0.294
psiB	0.139	0.416	0.209	0.352	0.281	-0.119	-0.492	-0.359	-0.0379	1.14	-0.103	0.792	-2	-0.546	-1.45	0.326
group_5721	0.139	0.416	0.255	0.313	0.275	-0.113	-0.509	-0.384	-0.0435	1.07	-0.0516	0.796	-1.96	-0.535	-1.44	0.339
frlD~~~frlD_1~~~frlD_2	0.137	0.0457	0.203	0.618	0.49	-0.154	-0.205	-0.567	-0.0125	1.1	0.0402	0.796	-2.07	-0.511	-1.5	0.295
group_5132	0.139	0.00441	0.0141	-0.733	0.305	0.0275	-0.508	-0.394	0.0888	1.15	-0.108	0.717	-1.88	-0.523	-1.43	0.33
frlC_1~~~frlC_2~~~frlC	0.137	0.0457	0.203	0.618	0.49	-0.154	-0.205	-0.567	-0.0125	1.1	0.0402	0.796	-2.07	-0.511	-1.5	0.295
frlB_1~~~frlB_2~~~frlB	0.137	0.0457	0.203	0.618	0.49	-0.154	-0.205	-0.567	-0.0125	1.1	0.0402	0.796	-2.07	-0.511	-1.5	0.295
fimD_4~~~fimD_1~~~fimD_2	0.139	0.063	0.833	0.0769	0.364	-0.0803	-0.531	-0.368	-0.0136	1.05	-0.0933	0.786	-1.89	-0.482	-1.43	0.289
frlA_1~~~frlA_2~~~frlA	0.137	0.0457	0.203	0.618	0.49	-0.154	-0.205	-0.567	-0.0125	1.1	0.0402	0.796	-2.07	-0.511	-1.5	0.295
group_1219	0.137	0.0827	0.443	0.457	0.597	-0.132	-0.284	-0.596	-0.0177	1.06	-0.0155	0.802	-1.87	-0.517	-1.43	0.294
cia_2~~~cia_1~~~cia	0.137	0.227	0.237	0.328	0.278	-0.115	-0.505	-0.375	-0.0461	1.01	-0.0943	0.795	-1.93	-0.534	-1.49	0.358
group_10596	0.135	0.0181	0.0196	-0.67	0.292	0.0176	-0.51	-0.29	0.00118	1.07	-0.175	0.847	-1.84	-0.431	-1.41	0.391
group_10588	0.137	0.37	0.0156	-0.752	0.315	0.0353	-0.719	-0.498	-0.0559	0.943	-0.107	0.838	-1.79	-0.564	-1.6	0.32
rcsB_2	0.137	0.000348	0.00678	1.02	0.379	-0.208	-0.691	-0.424	0.183	1.03	-0.104	0.611	-1.76	-0.096	-1.41	0.149
group_9139	0.135	0.179	0.914	-0.0924	0.854	-0.0573	-0.566	-0.311	-0.0295	1.06	-0.105	0.807	-1.88	-0.512	-1.43	0.293
group_8409	0.137	0.000348	0.00678	1.02	0.379	-0.208	-0.691	-0.424	0.183	1.03	-0.104	0.611	-1.76	-0.096	-1.41	0.149
group_8340	0.137	3.67e-06	1.21e-05	1.31	0.316	-0.234	-0.602	-0.374	-0.0554	0.977	-0.0112	0.658	-1.75	-0.665	-1.44	0.14
group_8291	0.137	0.675	0.203	0.386	0.304	-0.123	-0.491	-0.305	-0.0153	1.08	-0.125	0.885	-1.91	-0.515	-1.5	0.278
group_8179	0.135	0.0324	0.0431	0.58	0.289	-0.147	-0.513	-0.388	-0.12	0.96	-0.0994	0.775	-1.92	-0.567	-1.5	0.268
intA_2~~~intA_4~~~intA_7~~~intA_1~~~intA_5	0.137	1.58e-05	0.0601	-0.728	0.39	0.025	-0.479	-0.404	-0.118	0.902	-0.0713	0.513	-1.65	-0.51	-1.45	0.358
group_7763	0.137	0.000921	0.00652	0.975	0.366	-0.205	-0.438	0.0613	-0.0108	0.631	0.034	0.874	-1.16	-0.519	-2.11	0.464
group_7615	0.137	0.495	0.303	0.294	0.286	-0.11	-0.511	-0.391	-0.00617	1.07	-0.081	0.806	-1.86	-0.517	-1.48	0.392
group_7581	0.135	0.179	0.53	0.292	0.465	-0.109	-0.383	-0.391	-0.0215	1.2	-0.198	0.8	-1.96	-0.511	-1.34	0.295
group_6512	0.137	0.711	0.291	-0.307	0.292	-0.0276	-0.491	-0.333	-0.0606	1.04	-0.12	0.851	-1.88	-0.56	-1.42	0.274
group_6507	0.137	0.000123	0.00285	1.02	0.348	-0.207	-0.662	-0.422	0.131	1.05	-0.0536	0.648	-1.83	-0.144	-1.33	0.0882
group_6495	0.135	0.179	0.557	0.279	0.475	-0.107	-0.389	-0.39	-0.0218	1.18	-0.205	0.8	-1.95	-0.511	-1.34	0.295
ycjY_3~~~ycjY_2	0.137	0.675	0.636	0.176	0.372	-0.0936	-0.549	-0.373	0.01	1.05	-0.093	0.759	-1.86	-0.556	-1.43	0.363
group_6101	0.137	0.227	0.147	0.489	0.342	-0.137	-0.555	-0.385	0.0337	1.04	-0.0926	0.726	-1.77	-0.714	-1.43	0.186
caeB~~~caeA	0.137	0.000348	0.00792	0.774	0.298	-0.171	-0.458	-0.388	0.0234	0.926	-0.202	0.75	-1.87	-0.485	-1.47	0.364
group_5143	0.137	0.000123	0.00285	1.02	0.348	-0.207	-0.662	-0.422	0.131	1.05	-0.0536	0.648	-1.83	-0.144	-1.33	0.0882
group_5110	0.137	5.04e-05	0.00947	-0.865	0.34	0.0405	-0.415	-0.402	-0.148	1.04	-0.0789	0.598	-1.81	-0.553	-1.3	0.352
group_4951	0.137	0.0827	0.499	-0.497	0.749	-0.00153	-0.665	-0.766	-0.0506	0.939	-0.0596	0.802	-2.17	-0.513	-1.46	0.249
ogl	0.137	0.000123	0.00285	1.02	0.348	-0.207	-0.662	-0.422	0.131	1.05	-0.0536	0.648	-1.83	-0.144	-1.33	0.0882
pelX~~~pelX_2~~~pelX_1	0.137	0.000123	0.00285	1.02	0.348	-0.207	-0.662	-0.422	0.131	1.05	-0.0536	0.648	-1.83	-0.144	-1.33	0.0882
group_1831	0.137	0.000123	0.00285	1.02	0.348	-0.207	-0.662	-0.422	0.131	1.05	-0.0536	0.648	-1.83	-0.144	-1.33	0.0882
kduD_3~~~kduD_4	0.137	0.000123	0.00285	1.02	0.348	-0.207	-0.662	-0.422	0.131	1.05	-0.0536	0.648	-1.83	-0.144	-1.33	0.0882
eatA~~~espP~~~sepA_2~~~pic_2~~~pic_3~~~pic_4~~~pic_5~~~pic_6~~~pic_1~~~pic	0.137	0.000348	0.00792	0.933	0.355	-0.196	-0.659	-0.41	0.151	1.03	-0.0753	0.639	-1.79	-0.173	-1.42	0.179
group_11765	0.135	3.02e-08	0.000194	-2.08	0.587	0.188	-0.197	-0.282	-0.361	1.05	-0.0498	-0.248	-1.13	-0.544	-1.43	0.487
group_11322	0.135	3.02e-08	0.000438	-1.77	0.528	0.146	-0.247	-0.294	-0.294	1.05	-0.0589	-0.0412	-1.27	-0.523	-1.42	0.362
traQ_2~~~traQ	0.133	0.224	0.378	0.264	0.3	-0.105	-0.521	-0.358	-0.0906	1	-0.108	0.795	-1.87	-0.507	-1.48	0.297
group_8557	0.135	3.02e-08	0.000194	-2.08	0.587	0.188	-0.197	-0.282	-0.361	1.05	-0.0498	-0.248	-1.13	-0.544	-1.43	0.487
group_8150	0.135	3.02e-08	0.000194	-2.08	0.587	0.188	-0.197	-0.282	-0.361	1.05	-0.0498	-0.248	-1.13	-0.544	-1.43	0.487
group_7667	0.135	0.000193	0.00569	1.14	0.419	-0.222	-0.703	-0.416	0.205	1.01	-0.101	0.588	-1.75	-0.0104	-1.43	-0.0815
rhsC_1~~~rhsC_5~~~rhsC_3~~~rhsC	0.133	0.343	0.678	0.188	0.455	-0.0945	-0.428	-0.402	-0.0235	1.13	-0.128	0.801	-1.96	-0.511	-1.44	0.294
group_7440	0.135	0.108	0.499	-0.433	0.651	-0.0109	-0.645	-0.697	-0.0471	0.94	-0.0562	0.803	-2.13	-0.513	-1.47	0.254
rhsC~~~rhsC_2~~~rhsC_3~~~rhsC_4~~~rhsC_1~~~rhsC_9~~~rhsD_1	0.133	0.0439	0.863	-0.0846	0.492	-0.0585	-0.558	-0.339	-0.0293	1.05	-0.0759	0.806	-1.91	-0.512	-1.5	0.293
manZ_3	0.135	0.807	0.307	0.483	0.473	-0.135	-0.604	-0.389	0.0551	1.04	-0.0925	0.705	-1.83	-0.805	-1.44	0.326
group_6201	0.135	0.0324	0.49	0.235	0.34	-0.102	-0.543	-0.37	0.0134	1.07	-0.0859	0.759	-1.88	-0.448	-1.4	0.209
group_6110	0.135	0.117	0.000978	-1.02	0.32	0.0686	-0.527	-0.686	-7.03e-05	1.18	-0.108	0.902	-2.12	-0.658	-1.35	0.448
group_5849	0.135	0.807	0.731	0.1	0.29	-0.0832	-0.513	-0.376	-0.0219	1.04	-0.1	0.82	-1.89	-0.514	-1.44	0.284
group_5716	0.135	0.807	0.307	0.483	0.473	-0.135	-0.604	-0.389	0.0551	1.04	-0.0925	0.705	-1.83	-0.805	-1.44	0.326
group_5295	0.135	6.54e-05	0.00142	1.11	0.355	-0.216	-0.682	-0.42	0.144	1.04	-0.0805	0.636	-1.8	-0.114	-1.32	0.0719
manX_3	0.135	0.807	0.307	0.483	0.473	-0.135	-0.604	-0.389	0.0551	1.04	-0.0925	0.705	-1.83	-0.805	-1.44	0.326
group_3845	0.135	3.02e-08	0.000194	-2.08	0.587	0.188	-0.197	-0.282	-0.361	1.05	-0.0498	-0.248	-1.13	-0.544	-1.43	0.487
group_3214	0.135	3.02e-08	0.000194	-2.08	0.587	0.188	-0.197	-0.282	-0.361	1.05	-0.0498	-0.248	-1.13	-0.544	-1.43	0.487
manX_4	0.135	0.807	0.307	0.483	0.473	-0.135	-0.604	-0.389	0.0551	1.04	-0.0925	0.705	-1.83	-0.805	-1.44	0.326
sorC_2	0.135	0.807	0.307	0.483	0.473	-0.135	-0.604	-0.389	0.0551	1.04	-0.0925	0.705	-1.83	-0.805	-1.44	0.326
dapA_1~~~dapA_2	0.135	0.807	0.307	0.483	0.473	-0.135	-0.604	-0.389	0.0551	1.04	-0.0925	0.705	-1.83	-0.805	-1.44	0.326
group_507	0.135	0.000193	0.00393	0.954	0.336	-0.195	-0.609	-0.395	0.132	1.1	-0.00883	0.675	-1.78	-0.217	-1.49	0.141
gpFI_2~~~gpFI_1~~~gpFI	0.131	0.414	0.653	-0.138	0.307	-0.0515	-0.545	-0.397	-0.0282	1.05	-0.0747	0.811	-1.92	-0.511	-1.45	0.28
merP	0.133	0.677	0.28	0.316	0.294	-0.112	-0.506	-0.396	-0.00921	1.01	-0.1	0.85	-1.94	-0.519	-1.47	0.258
merC	0.133	0.677	0.28	0.316	0.294	-0.112	-0.506	-0.396	-0.00921	1.01	-0.1	0.85	-1.94	-0.519	-1.47	0.258
merA~~~merA_1~~~merA_2	0.133	0.677	0.28	0.316	0.294	-0.112	-0.506	-0.396	-0.00921	1.01	-0.1	0.85	-1.94	-0.519	-1.47	0.258
merT	0.133	0.677	0.28	0.316	0.294	-0.112	-0.506	-0.396	-0.00921	1.01	-0.1	0.85	-1.94	-0.519	-1.47	0.258
group_10280	0.133	0.677	0.613	-0.151	0.298	-0.0498	-0.497	-0.355	-0.0318	1.05	-0.0972	0.832	-1.92	-0.542	-1.43	0.27
intA_1~~~intA_6~~~intA_7~~~intS_3~~~intS_1~~~intS_4~~~intA_5	0.133	0.677	0.342	-0.301	0.318	-0.0296	-0.483	-0.368	-0.0682	1.03	-0.0947	0.847	-2.07	-0.586	-1.47	0.294
group_9621	0.133	7.36e-11	3.35e-08	-3.1	0.643	0.282	-0.0782	-0.251	-0.482	1.05	-0.0345	-0.624	-0.85	-0.529	-1.42	0.455
group_9532	0.131	0.00305	0.000341	1.06	0.306	-0.207	-0.591	-0.413	0.0287	1.05	-0.0309	0.884	-1.87	-0.563	-1.44	0.11
group_9407	0.133	0.0862	0.545	-0.189	0.313	-0.0449	-0.496	-0.361	-0.0519	1.05	-0.1	0.776	-1.87	-0.512	-1.46	0.338
group_9202	0.131	0.000181	8.82e-05	-1.28	0.341	0.0848	-0.4	-0.442	0.257	1.15	-0.0989	0.791	-1.76	-0.562	-1.77	0.288
group_8617	0.131	0.105	0.54	0.474	0.775	-0.131	-0.273	-0.629	-0.018	1	-0.0706	0.801	-1.98	-0.511	-1.46	0.294
group_8538	0.133	0.701	0.0824	-0.542	0.315	0.00271	-0.526	-0.483	-0.0306	1.24	-0.0987	0.856	-1.93	-0.549	-1.33	0.0654
group_8389	0.133	0.881	0.64	0.164	0.352	-0.0914	-0.516	-0.357	-0.0157	1.06	-0.0946	0.78	-1.91	-0.592	-1.46	0.261
group_8102	0.133	0.343	0.228	-0.503	0.42	-0.00175	-0.755	-0.362	-0.0443	1.14	-0.237	0.813	-1.77	-0.512	-1.26	0.293
group_8077	0.133	0.0439	0.109	0.475	0.298	-0.132	-0.484	-0.259	-0.0135	1.08	-0.0997	0.784	-1.99	-0.496	-1.51	0.392
group_7236	0.133	0.000916	0.206	0.878	0.74	-0.19	-0.658	-0.408	0.126	1.05	-0.121	1.32	-2.27	-0.504	-1.44	0.182
group_7152	0.133	0.000916	0.206	0.878	0.74	-0.19	-0.658	-0.408	0.126	1.05	-0.121	1.32	-2.27	-0.504	-1.44	0.182
group_6498	0.133	1.11e-08	2.86e-06	-1.73	0.402	0.123	-0.409	-0.381	-0.199	1.09	-0.155	0.362	-2.09	-0.577	-1.2	-0.0918
group_6194	0.131	0.00305	0.000341	1.06	0.306	-0.207	-0.591	-0.413	0.0287	1.05	-0.0309	0.884	-1.87	-0.563	-1.44	0.11
group_3681	0.131	0.0309	0.127	0.877	0.586	-0.184	-0.0776	-0.768	-0.00959	1.05	0.0219	0.797	-2.03	-0.511	-1.29	0.298
wbbL	0.133	0.000916	0.206	0.878	0.74	-0.19	-0.658	-0.408	0.126	1.05	-0.121	1.32	-2.27	-0.504	-1.44	0.182
group_799	0.133	0.000916	0.206	0.878	0.74	-0.19	-0.658	-0.408	0.126	1.05	-0.121	1.32	-2.27	-0.504	-1.44	0.182
pksC	0.131	0.0309	0.127	0.877	0.586	-0.184	-0.0776	-0.768	-0.00959	1.05	0.0219	0.797	-2.03	-0.511	-1.29	0.298
group_495	0.133	2.87e-06	0.000221	1.16	0.328	-0.211	-0.393	-0.216	-0.164	0.777	-0.132	0.761	-1.63	-0.444	-1.84	0.287
group_152	0.133	0.224	0.0846	0.504	0.293	-0.137	-0.484	-0.417	0.00755	1.07	-0.0639	0.827	-1.93	-0.521	-1.52	0.453
group_11390	0.131	0.779	0.82	0.0792	0.348	-0.08	-0.523	-0.363	-0.0272	1.05	-0.0916	0.792	-1.89	-0.547	-1.4	0.279
group_10384	0.129	0.00446	0.0543	0.559	0.295	-0.139	-0.49	-0.403	-0.00963	1.05	-0.0426	0.736	-1.85	-0.49	-1.5	0.291
papB~~~papB_1	0.131	5.44e-05	0.000775	1.21	0.367	-0.224	-0.709	-0.429	0.185	1.03	-0.106	0.605	-1.76	-0.0909	-1.4	0.131
group_10019	0.131	0.278	0.172	0.396	0.291	-0.121	-0.548	-0.385	-0.00399	1.06	-0.0924	0.829	-1.75	-0.497	-1.45	0.262
ompX_3~~~ompX_1~~~ompX_2~~~ompX_4	0.131	0.0588	0.057	0.541	0.287	-0.14	-0.497	-0.371	-0.0307	1.13	-0.0666	0.808	-1.87	-0.529	-1.4	0.26
group_9276	0.129	0.0101	0.00466	0.826	0.298	-0.175	-0.591	-0.395	0.00662	1.04	-0.0466	0.811	-1.85	-0.53	-1.47	0.169
group_8551	0.129	0.00446	0.000495	1.04	0.307	-0.202	-0.595	-0.416	0.0277	1.04	-0.0366	0.88	-1.89	-0.562	-1.47	0.114
group_8470	0.129	0.00446	0.00191	0.908	0.3	-0.185	-0.59	-0.404	0.00733	1.04	-0.017	0.817	-1.87	-0.519	-1.48	0.163
group_8429	0.131	0.0309	0.0662	0.579	0.32	-0.144	-0.518	-0.358	0.00782	0.971	-0.117	0.72	-1.85	-0.681	-1.55	0.164
group_8399	0.131	0.414	0.0557	0.599	0.314	-0.15	-0.578	-0.38	-0.187	1.01	-0.113	0.855	-2	-0.504	-1.44	0.269
cdiA_2~~~cdiA_7~~~cdiA~~~cdiA_1~~~cdiA1~~~cdiA_3	0.131	0.798	0.163	-0.431	0.31	-0.0137	-0.448	-0.353	-0.0447	1.07	-0.0978	0.889	-1.92	-0.611	-1.42	0.252
group_7944	0.131	0.289	0.418	-0.477	0.592	-0.00811	-0.433	-0.339	-0.124	1.06	-0.0954	0.924	-1.98	-0.217	-1.43	0.203
ompN_1~~~ompN_2~~~ompC_1	0.129	0.341	0.96	-0.0178	0.355	-0.0674	-0.522	-0.369	-0.0283	1.05	-0.0917	0.806	-1.89	-0.512	-1.43	0.293
group_7056	0.129	0.0213	0.162	0.471	0.338	-0.129	-0.567	-0.394	0.0507	1.08	-0.025	0.715	-1.82	-0.409	-1.39	0.418
group_6021	0.131	0.0588	0.0113	0.72	0.287	-0.165	-0.52	-0.38	-0.0465	1.11	-0.0217	0.834	-2.06	-0.559	-1.38	0.356
group_5537	0.131	0.0309	0.0977	0.504	0.306	-0.135	-0.576	-0.398	0.0071	1.04	-0.112	0.76	-1.81	-0.394	-1.43	0.38
group_5174	0.131	0.779	0.0535	1.08	0.574	-0.211	-0.697	-0.427	0.19	1.03	-0.103	0.559	-1.7	-1.19	-1.44	0.303
group_3512	0.131	0.00123	0.0312	0.752	0.351	-0.167	-0.627	-0.408	0.084	1.04	-0.0816	0.67	-1.81	-0.267	-1.41	0.0782
group_2297	0.131	0.289	0.418	-0.477	0.592	-0.00811	-0.433	-0.339	-0.124	1.06	-0.0954	0.924	-1.98	-0.217	-1.43	0.203
group_1660	0.131	7.36e-10	3.6e-07	-2.64	0.578	0.234	-0.18	-0.24	-0.419	1.05	-0.0409	-0.379	-1.03	-0.602	-1.44	0.641
group_533	0.129	0.0101	0.0015	0.941	0.304	-0.19	-0.577	-0.418	0.029	1.05	-0.0149	0.87	-1.9	-0.555	-1.46	0.131
group_490	0.131	0.000181	0.0135	-0.822	0.34	0.0307	-0.424	-0.404	-0.125	1.09	-0.0865	0.63	-1.73	-0.548	-1.46	0.357
group_97	0.129	0.00446	0.000453	1.04	0.307	-0.203	-0.592	-0.416	0.0289	1.03	-0.0342	0.878	-1.98	-0.563	-1.44	0.112
group_12043	0.129	0.000259	5.74e-06	1.35	0.314	-0.243	-0.605	-0.414	0.0357	1.02	-0.0262	0.939	-1.89	-0.587	-1.5	0.374
cvaA~~~cvaA_1~~~cvaA_2	0.129	8.72e-05	0.000598	1.15	0.346	-0.211	-0.645	-0.385	0.135	1.04	0.0157	0.668	-1.73	-0.21	-1.52	0.543
ylpA_3~~~ylpA	0.127	4.46e-05	0.000309	1.11	0.32	-0.201	-0.408	-0.413	-0.156	0.852	-0.239	0.758	-1.95	-0.54	-1.56	0.348
group_10799	0.127	0.103	0.0893	-0.508	0.302	-0.00618	-0.584	-0.324	-0.026	1.07	-0.161	0.769	-1.91	-0.501	-1.42	0.324
group_10655	0.129	0.495	0.142	0.439	0.3	-0.126	-0.501	-0.408	-0.00468	0.996	-0.103	0.873	-1.96	-0.529	-1.48	0.25
group_10510	0.129	0.0779	0.0817	0.586	0.341	-0.144	-0.561	-0.408	0.0471	1.07	-0.123	0.738	-1.57	-0.683	-1.4	0.12
tnpR_2~~~tnpR_1	0.129	0.0221	0.172	-0.424	0.313	-0.0169	-0.513	-0.382	-0.0314	1.09	-0.0966	0.719	-1.89	-0.495	-1.52	0.317
group_9308	0.127	0.00648	0.000825	1	0.308	-0.196	-0.589	-0.414	0.0325	1.04	-0.0385	0.876	-1.89	-0.559	-1.46	0.121
group_9255	0.127	0.00648	0.000825	1	0.308	-0.196	-0.589	-0.414	0.0325	1.04	-0.0385	0.876	-1.89	-0.559	-1.46	0.121
group_9185	0.129	0.68	0.0317	1.26	0.611	-0.232	-0.723	-0.436	0.222	1.03	-0.103	0.505	-1.66	-1.3	-1.44	0.305
group_8797	0.129	0.495	0.6	0.153	0.293	-0.0896	-0.52	-0.363	-0.0363	1.02	-0.102	0.797	-1.89	-0.515	-1.45	0.351
group_8432	0.127	0.00648	0.000782	1.01	0.309	-0.196	-0.6	-0.408	0.0256	1.03	-0.0658	0.877	-1.88	-0.56	-1.46	0.119
group_8307	0.127	0.000413	0.000305	-1.19	0.343	0.0699	-0.413	-0.437	0.236	1.14	-0.0983	0.784	-1.76	-0.546	-1.74	0.27
group_8240	0.129	0.68	0.0317	1.26	0.611	-0.232	-0.723	-0.436	0.222	1.03	-0.103	0.505	-1.66	-1.3	-1.44	0.305
group_6953	0.129	0.0221	0.475	-0.242	0.339	-0.0392	-0.49	-0.357	-0.0635	1.05	-0.103	0.747	-1.85	-0.519	-1.46	0.345
group_6600	0.129	0.341	0.266	0.408	0.37	-0.121	-0.535	-0.306	0.0172	1.05	-0.099	0.731	-1.9	-0.687	-1.53	0.203
group_6257	0.129	0.0101	0.108	0.487	0.306	-0.13	-0.568	-0.332	-0.0415	0.993	-0.0783	0.732	-1.81	-0.433	-1.51	0.358
group_6171	0.129	0.899	0.105	-0.521	0.323	-0.000204	-0.556	-0.434	-0.0807	1.18	-0.0479	0.852	-1.95	-0.542	-1.6	0.0417
group_5731	0.129	0.899	0.914	0.0389	0.36	-0.0747	-0.517	-0.362	-0.0248	1.05	-0.0961	0.8	-1.9	-0.53	-1.44	0.286
group_5664	0.129	0.135	0.0773	0.66	0.382	-0.153	-0.53	-0.382	0.0593	0.948	-0.106	0.703	-1.81	-0.826	-1.52	0.166
klcA_2~~~klcA_4~~~klcA_1~~~klcA_6	0.129	0.000715	0.00221	0.923	0.31	-0.184	-0.539	-0.39	-0.158	1.13	-0.0777	0.782	-1.49	-0.425	-1.45	0.257
group_5276	0.129	2.74e-05	0.000496	1.25	0.368	-0.226	-0.704	-0.417	0.168	1.03	-0.108	0.624	-1.78	-0.0798	-1.31	0.0608
group_5011	0.129	0.341	0.266	0.408	0.37	-0.121	-0.535	-0.306	0.0172	1.05	-0.099	0.731	-1.9	-0.687	-1.53	0.203
group_4901	0.129	0.341	0.266	0.408	0.37	-0.121	-0.535	-0.306	0.0172	1.05	-0.099	0.731	-1.9	-0.687	-1.53	0.203
group_4879	0.129	0.68	0.0317	1.26	0.611	-0.232	-0.723	-0.436	0.222	1.03	-0.103	0.505	-1.66	-1.3	-1.44	0.305
group_4483	0.127	0.000143	0.000206	-1.17	0.332	0.0666	-0.561	-0.395	0.107	1.25	-0.121	0.694	-1.92	-0.53	-1.2	0.342
group_4031	0.129	0.042	0.426	0.234	0.295	-0.0993	-0.519	-0.349	-0.0412	0.992	-0.103	0.779	-1.89	-0.486	-1.49	0.279
group_3416	0.129	0.341	0.266	0.408	0.37	-0.121	-0.535	-0.306	0.0172	1.05	-0.099	0.731	-1.9	-0.687	-1.53	0.203
group_515	0.129	0.135	0.0568	0.73	0.395	-0.162	-0.591	-0.415	0.0843	1.05	-0.0239	0.642	-1.81	-0.827	-1.45	0.143
cph2	0.127	0.783	0.328	0.293	0.3	-0.107	-0.514	-0.387	-0.0109	1.01	-0.112	0.847	-1.93	-0.519	-1.46	0.261
group_10727	0.127	0.00275	0.000308	1.1	0.314	-0.206	-0.45	-0.357	-0.203	1.23	-0.0812	0.819	-2.27	-0.532	-1.62	0.254
group_10719	0.127	0.0294	0.429	0.243	0.308	-0.1	-0.519	-0.382	-0.0234	1.04	-0.0597	0.77	-1.9	-0.452	-1.45	0.25
group_10516	0.127	0.584	0.187	0.396	0.301	-0.12	-0.51	-0.397	-0.00599	1	-0.107	0.864	-1.95	-0.524	-1.47	0.252
group_10289	0.127	0.278	0.231	0.39	0.326	-0.12	-0.566	-0.356	-0.0436	1.02	-0.094	0.918	-2	-0.526	-1.46	0.256
ydfO_3~~~ydfO_1~~~ydfO_2	0.127	0.0143	0.107	0.531	0.333	-0.136	-0.436	-0.185	0.0145	1.04	-0.158	0.774	-1.99	-0.513	-1.62	0.317
group_10046	0.127	0.102	0.424	0.262	0.328	-0.103	-0.479	-0.288	-0.00489	0.983	-0.0821	0.808	-1.93	-0.505	-1.59	0.31
ybcO_1~~~ybcO~~~ybcO_2~~~ybcO_3	0.127	0.417	0.0169	-0.774	0.328	0.0308	-0.728	-0.49	-0.0609	0.922	-0.104	0.842	-1.8	-0.562	-1.63	0.321
group_9039	0.127	0.0565	0.358	-1.06	1.22	0.0648	-0.849	-1.23	-0.0557	0.81	-0.0205	0.799	-2.48	-0.503	-1.49	0.292
yokD	0.127	0.00661	0.0289	-0.703	0.328	0.0146	-0.46	-0.418	0.102	1.1	-0.101	0.725	-1.9	-0.522	-1.55	0.329
group_7894	0.127	0.417	0.0169	-0.774	0.328	0.0308	-0.728	-0.49	-0.0609	0.922	-0.104	0.842	-1.8	-0.562	-1.63	0.321
group_6844	0.127	0.0565	0.192	0.385	0.296	-0.118	-0.508	-0.329	-0.0713	0.98	-0.0715	0.781	-1.78	-0.545	-1.54	0.319
group_6723	0.127	0.173	0.132	0.504	0.338	-0.132	-0.574	-0.38	0.036	1.07	-0.0928	0.697	-1.79	-0.668	-1.47	0.336
group_6552	0.124	0.493	0.777	-0.0841	0.297	-0.0594	-0.522	-0.36	-0.0267	1.06	-0.105	0.796	-1.91	-0.512	-1.42	0.288
group_6330	0.127	4.46e-05	0.000245	1.24	0.352	-0.218	-0.651	-0.387	0.142	1.04	0.0226	0.666	-1.72	-0.201	-1.52	0.582
group_6241	0.127	0.584	0.695	0.132	0.338	-0.0863	-0.529	-0.358	-0.0103	1.03	-0.0933	0.784	-1.88	-0.556	-1.45	0.274
group_5004	0.127	0.0143	0.0114	0.889	0.364	-0.178	-0.607	-0.35	0.0705	1.02	-0.0667	0.663	-1.7	-0.813	-1.33	0.0665
group_4547	0.127	4.59e-05	0.007	-0.945	0.359	0.0411	-0.419	-0.409	-0.137	1.1	-0.0984	0.558	-1.85	-0.524	-1.48	0.36
group_4252	0.127	1.34e-05	0.00115	1.18	0.374	-0.211	-0.674	-0.41	0.0645	1.08	-0.0968	0.586	-1.43	-0.0984	-1.43	-0.000942
yodB_1~~~yodB_2~~~yodB	0.124	0.682	0.0336	-1.03	0.497	0.0643	-1	-0.00454	-0.0408	0.973	-0.217	0.79	-2.45	-0.515	-1.72	0.287
group_3535	0.127	4.46e-05	0.000245	1.24	0.352	-0.218	-0.651	-0.387	0.142	1.04	0.0226	0.666	-1.72	-0.201	-1.52	0.582
group_3169	0.127	4.08e-10	1.04e-07	-2.95	0.623	0.256	-0.111	-0.259	-0.456	1.05	-0.0388	-0.507	-0.929	-0.607	-1.42	0.679
group_2637	0.127	0.175	0.234	-0.424	0.357	-0.0167	-0.469	-0.357	0.131	1.07	-0.105	0.819	-1.84	-0.513	-1.44	0.297
group_2548	0.127	4.46e-05	0.000245	1.24	0.352	-0.218	-0.651	-0.387	0.142	1.04	0.0226	0.666	-1.72	-0.201	-1.52	0.582
group_2474	0.127	0.0294	0.0231	0.71	0.318	-0.158	-0.43	-0.347	0.0113	1.21	-0.283	0.793	-2.11	-0.469	-1.61	0.352
group_2218	0.127	0.0294	0.0231	0.71	0.318	-0.158	-0.43	-0.347	0.0113	1.21	-0.283	0.793	-2.11	-0.469	-1.61	0.352
group_2206	0.127	4.46e-05	0.000245	1.24	0.352	-0.218	-0.651	-0.387	0.142	1.04	0.0226	0.666	-1.72	-0.201	-1.52	0.582
mchI	0.127	4.46e-05	0.000245	1.24	0.352	-0.218	-0.651	-0.387	0.142	1.04	0.0226	0.666	-1.72	-0.201	-1.52	0.582
group_2106	0.127	0.00109	0.0129	0.917	0.378	-0.183	-0.25	-0.148	0.0195	1.08	0.22	0.795	-2.2	-0.491	-1.63	0.347
klcA_1~~~klcA_2~~~klcA_3~~~klcA~~~klcA_4~~~klcA_5	0.124	0.682	0.843	0.0583	0.294	-0.0769	-0.522	-0.365	-0.0239	1.05	-0.0912	0.804	-1.89	-0.506	-1.43	0.297
group_11618	0.124	0.00932	0.00311	1.13	0.404	-0.205	-0.688	-0.407	0.116	1.05	-0.0888	0.557	-1.6	-0.887	-1.43	-0.0685
group_11575	0.122	0.166	0.0058	-1.32	0.496	0.0967	-1.1	-0.156	-0.0592	0.335	-0.146	0.841	-1.07	-0.511	-1.48	0.296
group_10915	0.124	0.00164	0.00315	1.03	0.357	-0.195	-0.685	-0.412	0.153	1.04	-0.092	0.65	-1.8	-0.297	-1.42	0.598
yehC_2	0.124	0.0753	0.706	-0.295	0.783	-0.0328	-0.619	-0.586	-0.0393	1	-0.118	0.812	-1.81	-0.512	-1.46	0.292
group_10824	0.124	0.0753	0.396	0.266	0.315	-0.103	-0.453	-0.385	-0.0154	1.1	-0.103	0.802	-1.82	-0.499	-1.42	0.296
group_10744	0.124	0.00932	0.416	0.302	0.372	-0.107	-0.559	-0.363	0.0152	1.04	-0.091	0.734	-1.85	-0.396	-1.43	0.266
group_10591	0.124	0.338	0.52	0.2	0.312	-0.0945	-0.529	-0.345	-0.0745	1.02	-0.0909	0.794	-1.88	-0.518	-1.44	0.28
group_10489	0.124	6.21e-06	6.9e-08	-1.76	0.363	0.128	-0.338	-0.392	-0.0465	1.11	-0.0606	1.05	-1.91	-0.634	-1.25	0.587
group_10409	0.124	0.000622	0.0067	0.898	0.339	-0.178	-0.459	-0.0237	-0.00354	1.07	-0.125	0.788	-1.72	-0.494	-1.68	0.257
group_10213	0.124	0.00932	0.00129	0.95	0.301	-0.188	-0.515	-0.378	-0.107	1.05	0.0252	0.863	-2.1	-0.514	-1.48	0.431
opgE_4~~~opgE_1~~~opgE_2~~~opgE_3	0.124	0.218	0.525	0.188	0.296	-0.0929	-0.519	-0.349	-0.0402	1.04	-0.0841	0.797	-1.78	-0.53	-1.43	0.298
group_9953	0.124	0.494	0.448	0.304	0.403	-0.107	-0.508	-0.383	0.00982	1.05	-0.0795	0.752	-1.84	-0.67	-1.43	0.226
group_9879	0.124	4.05e-07	2.9e-07	-1.8	0.385	0.124	-0.412	-0.325	0.39	1.08	-0.317	0.765	-1.59	-0.534	-1.36	0.342
group_9851	0.124	0.494	0.451	0.217	0.287	-0.0968	-0.514	-0.368	-0.0434	1.03	-0.096	0.799	-1.91	-0.531	-1.47	0.325
group_9588	0.124	0.00932	0.00371	1.01	0.352	-0.196	-0.455	-0.59	0.0997	0.908	-0.347	0.947	-1.96	-0.358	-1.43	0.0503
group_9339	0.124	0.00164	0.00165	1.08	0.353	-0.203	-0.683	-0.422	0.144	1.03	-0.106	0.697	-1.84	-0.258	-1.43	0.642
group_9301	0.122	0.411	0.805	0.0765	0.31	-0.079	-0.514	-0.362	-0.0213	1.05	-0.0956	0.808	-1.84	-0.516	-1.44	0.282
group_9290	0.124	0.000218	0.0214	-0.774	0.344	0.0201	-0.46	-0.419	-0.0163	1.14	-0.106	0.611	-1.85	-0.514	-1.32	0.347
group_9119	0.122	0.00246	0.00024	1.12	0.318	-0.206	-0.604	-0.411	0.0245	1.03	-0.0633	0.901	-1.89	-0.534	-1.46	0.115
intQ~~~intQ_2~~~intQ_1	0.124	0.892	0.476	0.261	0.367	-0.102	-0.545	-0.382	-0.0258	1.04	-0.107	0.76	-1.87	-0.64	-1.43	0.246
group_7225	0.124	0.0401	0.63	-0.634	1.34	0.00951	-0.716	-0.88	-0.048	0.907	-0.0503	0.802	-2.25	-0.506	-1.46	0.293
cdiA_6~~~cdiA_5~~~cdiA_2	0.124	0.00164	0.0328	0.79	0.372	-0.167	-0.638	-0.407	0.113	1.04	-0.102	0.663	-1.8	-0.219	-1.42	0.264
dasR~~~nagR_2	0.124	0.00932	0.00371	1.01	0.352	-0.196	-0.455	-0.59	0.0997	0.908	-0.347	0.947	-1.96	-0.358	-1.43	0.0503
group_6445	0.124	0.00932	0.00371	1.01	0.352	-0.196	-0.455	-0.59	0.0997	0.908	-0.347	0.947	-1.96	-0.358	-1.43	0.0503
group_6107	0.124	0.00932	0.00371	1.01	0.352	-0.196	-0.455	-0.59	0.0997	0.908	-0.347	0.947	-1.96	-0.358	-1.43	0.0503
rusA_1~~~rusA_2	0.124	0.218	0.237	0.433	0.371	-0.123	-0.542	-0.338	0.0241	1	-0.0981	0.726	-1.84	-0.689	-1.52	0.191
mmuM	0.124	4.05e-07	2.9e-07	-1.8	0.385	0.124	-0.412	-0.325	0.39	1.08	-0.317	0.765	-1.59	-0.534	-1.36	0.342
group_4914	0.124	0.338	0.903	-0.0778	0.638	-0.0601	-0.552	-0.343	-0.0293	1.04	-0.0461	0.808	-1.88	-0.512	-1.43	0.293
group_4867	0.124	0.0753	0.508	0.35	0.532	-0.113	-0.383	-0.195	-0.0143	1.04	-0.154	0.798	-2.02	-0.511	-1.76	0.293
yicJ_2~~~yicJ_1~~~yagG	0.124	0.00932	0.00371	1.01	0.352	-0.196	-0.455	-0.59	0.0997	0.908	-0.347	0.947	-1.96	-0.358	-1.43	0.0503
group_4080	0.124	0.00164	0.00315	1.03	0.357	-0.195	-0.685	-0.412	0.153	1.04	-0.092	0.65	-1.8	-0.297	-1.42	0.598
RBKS_3~~~yihV_1~~~rbsK_2	0.124	0.00932	0.00371	1.01	0.352	-0.196	-0.455	-0.59	0.0997	0.908	-0.347	0.947	-1.96	-0.358	-1.43	0.0503
rocC	0.124	4.05e-07	2.9e-07	-1.8	0.385	0.124	-0.412	-0.325	0.39	1.08	-0.317	0.765	-1.59	-0.534	-1.36	0.342
group_2700	0.124	0.00932	0.00371	1.01	0.352	-0.196	-0.455	-0.59	0.0997	0.908	-0.347	0.947	-1.96	-0.358	-1.43	0.0503
group_2034	0.124	0.00164	0.00315	1.03	0.357	-0.195	-0.685	-0.412	0.153	1.04	-0.092	0.65	-1.8	-0.297	-1.42	0.598
yehD_2	0.124	0.0753	0.706	-0.295	0.783	-0.0328	-0.619	-0.586	-0.0393	1	-0.118	0.812	-1.81	-0.512	-1.46	0.292
group_1103	0.124	0.00932	0.00371	1.01	0.352	-0.196	-0.455	-0.59	0.0997	0.908	-0.347	0.947	-1.96	-0.358	-1.43	0.0503
repE	0.124	0.000218	0.0214	-0.774	0.344	0.0201	-0.46	-0.419	-0.0163	1.14	-0.106	0.611	-1.85	-0.514	-1.32	0.347
group_731	0.124	0.892	0.476	0.261	0.367	-0.102	-0.545	-0.382	-0.0258	1.04	-0.107	0.76	-1.87	-0.64	-1.43	0.246
group_287	0.124	0.00926	0.042	-0.684	0.341	0.0121	-0.551	-0.446	-0.0878	1.16	-0.166	0.657	-1.74	-0.541	-1.42	0.328
group_11171	0.122	3.44e-05	0.0111	-0.927	0.373	0.0356	-0.447	-0.399	-0.14	1.13	-0.113	0.535	-1.72	-0.515	-1.36	0.338
group_11161	0.122	0.0543	0.891	0.0456	0.333	-0.0753	-0.521	-0.363	-0.0214	1.05	-0.0905	0.796	-1.88	-0.5	-1.44	0.29
group_10681	0.12	0.336	0.2	0.494	0.39	-0.129	-0.503	-0.429	0.0392	1.05	-0.123	0.723	-1.78	-0.75	-1.47	0.25
group_10567	0.122	0.00592	0.0327	0.713	0.342	-0.155	-0.375	-0.274	0.00953	1.31	-0.207	0.771	-1.91	-0.464	-1.34	0.301
glmU_3~~~fdtC	0.122	0.0278	0.013	0.76	0.31	-0.162	-0.525	-0.405	0.0237	0.93	-0.149	0.774	-1.88	-0.627	-1.53	0.526
group_10170	0.122	0.272	0.81	0.0731	0.303	-0.0788	-0.504	-0.366	-0.0254	1.05	-0.103	0.804	-1.89	-0.511	-1.43	0.309
group_9612	0.12	0.881	0.86	-0.0855	0.484	-0.0595	-0.51	-0.372	-0.0388	1.06	-0.0924	0.823	-1.91	-0.462	-1.43	0.314
group_9065	0.122	0.0278	0.907	0.196	1.69	-0.0939	-0.454	-0.204	-0.0219	1.1	-0.107	0.808	-1.79	-0.511	-1.42	0.295
group_8489	0.122	9.96e-06	0.00432	-1.05	0.38	0.048	-0.428	-0.415	-0.156	1.13	-0.13	0.508	-1.7	-0.503	-1.35	0.35
group_8368	0.122	0.787	0.507	0.239	0.361	-0.0993	-0.528	-0.375	0.00732	1.05	-0.0886	0.774	-1.83	-0.62	-1.43	0.282
group_8076	0.12	0.336	0.503	0.2	0.299	-0.0937	-0.499	-0.389	-0.0229	1.04	-0.094	0.814	-1.81	-0.512	-1.46	0.291
ipaB	0.122	0.0278	0.907	0.196	1.69	-0.0939	-0.454	-0.204	-0.0219	1.1	-0.107	0.808	-1.79	-0.511	-1.42	0.295
group_8039	0.122	0.0991	0.786	0.0987	0.363	-0.0817	-0.533	-0.369	-0.0104	1.05	-0.0932	0.784	-1.88	-0.481	-1.43	0.3
group_7970	0.122	0.0278	0.907	0.196	1.69	-0.0939	-0.454	-0.204	-0.0219	1.1	-0.107	0.808	-1.79	-0.511	-1.42	0.295
group_7821	0.122	0.272	0.323	0.363	0.371	-0.114	-0.541	-0.339	0.0159	1.01	-0.0931	0.738	-1.85	-0.656	-1.51	0.204
group_7492	0.122	0.0278	0.907	0.196	1.69	-0.0939	-0.454	-0.204	-0.0219	1.1	-0.107	0.808	-1.79	-0.511	-1.42	0.295
group_7311	0.122	0.268	0.00843	-0.865	0.333	0.0389	-0.74	-0.499	-0.0639	0.884	-0.114	0.846	-1.78	-0.569	-1.68	0.325
group_7194	0.122	0.0278	0.907	0.196	1.69	-0.0939	-0.454	-0.204	-0.0219	1.1	-0.107	0.808	-1.79	-0.511	-1.42	0.295
nohA_2~~~nohA~~~nohA_1	0.12	0.684	0.101	-0.509	0.311	-0.00681	-0.546	-0.386	-0.0734	1.16	-0.0955	0.877	-1.94	-0.61	-1.42	0.325
group_6789	0.122	0.0543	0.027	0.887	0.418	-0.175	-0.609	-0.305	0.0722	0.925	-0.0683	0.633	-1.76	-0.898	-1.57	0.0598
group_6739	0.122	0.0278	0.907	0.196	1.69	-0.0939	-0.454	-0.204	-0.0219	1.1	-0.107	0.808	-1.79	-0.511	-1.42	0.295
group_6710	0.122	0.585	0.501	0.249	0.371	-0.0999	-0.536	-0.341	-0.00437	1.06	-0.0928	0.757	-1.89	-0.616	-1.47	0.236
group_6679	0.122	0.0278	0.907	0.196	1.69	-0.0939	-0.454	-0.204	-0.0219	1.1	-0.107	0.808	-1.79	-0.511	-1.42	0.295
group_6433	0.122	3.44e-05	0.000403	-1.14	0.34	0.0559	-0.525	-0.352	-0.0227	1.17	-0.0984	0.646	-1.91	-0.527	-1.3	0.327
group_6303	0.122	6.76e-09	5.28e-05	-1.83	0.49	0.119	-0.296	-0.294	-0.252	1.04	-0.106	0.144	-1.39	-0.433	-1.43	0.518
recE	0.122	3.44e-05	0.00561	-0.972	0.362	0.0386	-0.435	-0.432	-0.113	1.04	-0.0768	0.576	-1.81	-0.548	-1.43	0.339
gcvA_3~~~gcvA_2~~~gcvA_1	0.122	0.0278	0.907	0.196	1.69	-0.0939	-0.454	-0.204	-0.0219	1.1	-0.107	0.808	-1.79	-0.511	-1.42	0.295
group_5864	0.122	0.0278	0.907	0.196	1.69	-0.0939	-0.454	-0.204	-0.0219	1.1	-0.107	0.808	-1.79	-0.511	-1.42	0.295
group_5578	0.122	0.0543	0.00124	1.03	0.33	-0.199	-0.568	-0.298	-0.00275	1.02	-0.108	1.05	-2.01	-0.508	-1.3	0.289
group_5191	0.122	0.0278	0.907	0.196	1.69	-0.0939	-0.454	-0.204	-0.0219	1.1	-0.107	0.808	-1.79	-0.511	-1.42	0.295
glmS_1~~~glmS_2	0.122	0.0278	0.907	0.196	1.69	-0.0939	-0.454	-0.204	-0.0219	1.1	-0.107	0.808	-1.79	-0.511	-1.42	0.295
group_4472	0.122	0.000954	0.0023	1.02	0.34	-0.194	-0.681	-0.41	0.15	1.04	-0.0945	0.708	-1.84	-0.28	-1.42	0.262
group_3605	0.122	0.0278	0.907	0.196	1.69	-0.0939	-0.454	-0.204	-0.0219	1.1	-0.107	0.808	-1.79	-0.511	-1.42	0.295
sicA_2~~~ipgC	0.122	0.0278	0.907	0.196	1.69	-0.0939	-0.454	-0.204	-0.0219	1.1	-0.107	0.808	-1.79	-0.511	-1.42	0.295
dctA_1	0.122	0.0278	0.907	0.196	1.69	-0.0939	-0.454	-0.204	-0.0219	1.1	-0.107	0.808	-1.79	-0.511	-1.42	0.295
group_3186	0.122	0.0278	0.907	0.196	1.69	-0.0939	-0.454	-0.204	-0.0219	1.1	-0.107	0.808	-1.79	-0.511	-1.42	0.295
group_3113	0.122	0.0278	0.907	0.196	1.69	-0.0939	-0.454	-0.204	-0.0219	1.1	-0.107	0.808	-1.79	-0.511	-1.42	0.295
glmE	0.122	0.0278	0.907	0.196	1.69	-0.0939	-0.454	-0.204	-0.0219	1.1	-0.107	0.808	-1.79	-0.511	-1.42	0.295
fumA_1	0.122	0.0278	0.907	0.196	1.69	-0.0939	-0.454	-0.204	-0.0219	1.1	-0.107	0.808	-1.79	-0.511	-1.42	0.295
btuR_1	0.122	0.0278	0.907	0.196	1.69	-0.0939	-0.454	-0.204	-0.0219	1.1	-0.107	0.808	-1.79	-0.511	-1.42	0.295
group_15523	0.12	2.62e-07	0.000641	-1.41	0.436	0.0794	-0.387	-0.337	-0.122	1.02	-0.09	0.301	-1.7	-0.531	-1.65	0.422
group_11766	0.12	0.0726	0.684	-0.162	0.399	-0.05	-0.575	-0.413	-0.0342	1.1	-0.0881	0.807	-1.9	-0.512	-1.37	0.288
group_10609	0.12	1.23e-06	4.98e-06	1.82	0.445	-0.262	-0.617	-0.226	0.23	0.742	-0.0205	0.45	-1.59	-0.945	-1.77	-0.245
group_10512	0.12	0.000184	0.000768	1.16	0.357	-0.204	-0.659	-0.431	0.129	1.05	-0.102	0.674	-1.68	-0.217	-1.43	0.552
group_10373	0.118	0.257	0.342	-0.291	0.308	-0.0358	-0.534	-0.358	-0.0118	1.08	-0.143	0.782	-1.84	-0.513	-1.43	0.316
nanE_2	0.12	0.00857	0.000287	1.26	0.366	-0.22	-0.65	-0.435	-0.0415	1.03	-0.093	0.636	-1.69	-1.02	-1.44	0.0788
group_9538	0.12	0.326	0.0104	-0.845	0.335	0.0348	-0.727	-0.523	-0.0633	0.922	-0.0695	0.844	-1.81	-0.568	-1.65	0.324
group_9520	0.12	0.129	0.136	0.447	0.301	-0.123	-0.464	-0.397	-0.00466	1.08	-0.1	0.792	-1.99	-0.536	-1.53	0.33
group_9075	0.12	0.326	0.0104	-0.845	0.335	0.0348	-0.727	-0.523	-0.0633	0.922	-0.0695	0.844	-1.81	-0.568	-1.65	0.324
invF	0.12	0.0382	0.673	0.303	0.716	-0.106	-0.419	-0.146	-0.0186	1.12	-0.119	0.807	-1.78	-0.51	-1.47	0.296
group_8500	0.12	0.215	0.214	0.375	0.302	-0.115	-0.49	-0.372	-0.0204	1.06	-0.076	0.816	-1.92	-0.503	-1.42	0.398
group_7854	0.12	0.0382	0.673	0.303	0.716	-0.106	-0.419	-0.146	-0.0186	1.12	-0.119	0.807	-1.78	-0.51	-1.47	0.296
group_7295	0.12	0.208	0.0224	-0.751	0.334	0.0212	-0.657	-0.537	-0.0677	0.938	-0.0505	0.806	-1.8	-0.561	-1.62	0.328
group_7192	0.12	0.684	0.398	-0.253	0.3	-0.039	-0.543	-0.385	-0.0346	1.11	-0.0908	0.825	-1.95	-0.513	-1.37	0.268
group_6781	0.12	0.00366	0.0196	0.825	0.36	-0.166	-0.524	-0.206	0.0734	0.903	-0.0209	0.719	-1.31	-0.727	-1.75	0.258
htrL_1~~~htrL~~~htrL_2	0.12	0.336	0.0723	-0.726	0.411	0.0186	-0.708	-0.618	-0.0713	1.47	-0.136	0.819	-1.93	-0.52	-1.16	0.172
group_5702	0.12	0.124	0.27	-0.367	0.334	-0.0264	-0.48	-0.374	0.0789	1.05	-0.0848	0.816	-1.84	-0.504	-1.4	0.279
group_5614	0.12	0.129	0.414	0.271	0.331	-0.102	-0.541	-0.358	0.00277	1.1	-0.119	0.772	-1.93	-0.438	-1.44	0.258
group_5017	0.118	8.1e-06	5.97e-05	1.28	0.337	-0.209	-0.444	-0.306	-0.158	0.822	-0.0827	0.772	-1.57	-0.553	-1.73	0.433
ybbH_2~~~ybbH_1	0.12	0.00857	0.000287	1.26	0.366	-0.22	-0.65	-0.435	-0.0415	1.03	-0.093	0.636	-1.69	-1.02	-1.44	0.0788
agaC_2	0.12	9.38e-12	6.91e-10	-3.49	0.679	0.259	-0.223	-0.188	-0.428	0.939	-0.349	-0.551	-0.737	-0.531	-1.4	0.616
group_3449	0.12	6.24e-11	2.56e-09	-3.77	0.745	0.318	-0.0356	-0.24	-0.531	1.04	-0.0239	-0.891	-0.652	-0.545	-1.42	0.688
group_2944	0.12	0.0382	0.00471	1.02	0.375	-0.191	-0.641	-0.435	0.115	1.02	-0.11	0.605	-1.76	-0.87	-1.43	0.51
ptsG_2	0.12	0.00857	0.000287	1.26	0.366	-0.22	-0.65	-0.435	-0.0415	1.03	-0.093	0.636	-1.69	-1.02	-1.44	0.0788
group_2268	0.12	6.24e-11	2.56e-09	-3.77	0.745	0.318	-0.0356	-0.24	-0.531	1.04	-0.0239	-0.891	-0.652	-0.545	-1.42	0.688
cirA_3	0.12	0.129	0.0455	0.797	0.41	-0.164	-0.629	-0.4	0.0964	1.06	-0.069	0.65	-1.7	-0.82	-1.43	0.0659
group_846	0.12	0.000184	0.00462	1.08	0.387	-0.197	-0.668	-0.404	0.164	1.02	-0.102	0.64	-1.77	-0.122	-1.42	0.0681
group_703	0.12	6.24e-11	2.56e-09	-3.77	0.745	0.318	-0.0356	-0.24	-0.531	1.04	-0.0239	-0.891	-0.652	-0.545	-1.42	0.688
xerC_3~~~xerC_5~~~xerC_4	0.12	0.0363	0.709	-0.124	0.333	-0.055	-0.507	-0.37	-0.0306	1.06	-0.0988	0.772	-1.88	-0.512	-1.42	0.297
group_15522	0.118	4.37e-07	0.000954	-1.36	0.434	0.0718	-0.395	-0.339	-0.115	1.02	-0.0908	0.33	-1.71	-0.53	-1.64	0.414
blc_2~~~blc_1~~~blc_3	0.118	0.0961	0.535	-0.251	0.405	-0.0397	-0.606	-0.442	-0.0378	1.13	-0.0781	0.807	-1.91	-0.512	-1.33	0.286
group_11591	0.118	8.1e-06	0.00847	1	0.392	-0.18	-0.565	-0.26	0.062	1.07	-0.0769	0.655	-1.16	-0.198	-1.36	0.0754
xerD_3	0.118	8.1e-06	0.00847	1	0.392	-0.18	-0.565	-0.26	0.062	1.07	-0.0769	0.655	-1.16	-0.198	-1.36	0.0754
group_11057	0.118	0.0113	0.408	-0.312	0.377	-0.0336	-0.471	-0.352	-0.0782	1.05	-0.0896	0.724	-1.84	-0.552	-1.44	0.345
group_10500	0.118	8.1e-06	0.00847	1	0.392	-0.18	-0.565	-0.26	0.062	1.07	-0.0769	0.655	-1.16	-0.198	-1.36	0.0754
hilA_2	0.118	0.0519	0.794	-0.356	1.37	-0.0271	-0.627	-0.645	-0.0376	0.972	-0.0702	0.802	-2.09	-0.513	-1.38	0.291
group_10483	0.118	0.0262	0.0019	1.3	0.452	-0.218	-0.661	-0.443	0.159	1.06	-0.0717	0.578	-1.59	-1.08	-1.43	-0.0646
group_10370	0.118	0.41	0.536	-0.187	0.302	-0.0476	-0.536	-0.369	-0.0236	1.08	-0.11	0.818	-1.98	-0.526	-1.38	0.286
group_9556	0.118	0.0961	0.133	0.444	0.297	-0.122	-0.506	-0.364	-0.0391	0.996	-0.0577	0.802	-1.93	-0.523	-1.46	0.342
invA~~~invA_2~~~invA_1	0.118	0.0519	0.909	0.0818	0.717	-0.0795	-0.491	-0.305	-0.0251	1.07	-0.101	0.806	-1.87	-0.511	-1.44	0.294
spaL_2~~~spaL_1~~~spaL	0.118	0.0519	0.909	0.0818	0.717	-0.0795	-0.491	-0.305	-0.0251	1.07	-0.101	0.806	-1.87	-0.511	-1.44	0.294
group_8533	0.118	0.0961	0.349	0.28	0.3	-0.103	-0.528	-0.373	-0.0354	1.04	-0.0588	0.775	-1.91	-0.474	-1.45	0.308
klcA_1~~~klcA_2~~~klcA~~~klcA_3	0.116	0.000394	0.00264	-0.951	0.33	0.0322	-0.499	-0.323	0.0558	1.12	-0.1	0.743	-1.79	-0.508	-1.4	0.247
group_8253	0.118	0.0519	0.909	0.0818	0.717	-0.0795	-0.491	-0.305	-0.0251	1.07	-0.101	0.806	-1.87	-0.511	-1.44	0.294
group_7897	0.118	0.0519	0.794	-0.356	1.37	-0.0271	-0.627	-0.645	-0.0376	0.972	-0.0702	0.802	-2.09	-0.513	-1.38	0.291
group_7847	0.118	0.0519	0.794	-0.356	1.37	-0.0271	-0.627	-0.645	-0.0376	0.972	-0.0702	0.802	-2.09	-0.513	-1.38	0.291
group_7548	0.118	0.768	0.0759	-0.584	0.332	6.22e-05	-0.53	-0.501	-0.0317	1.24	-0.107	0.857	-1.94	-0.559	-1.32	0.0754
group_7029	0.118	0.0519	0.909	0.0818	0.717	-0.0795	-0.491	-0.305	-0.0251	1.07	-0.101	0.806	-1.87	-0.511	-1.44	0.294
group_4689	0.118	0.0961	0.142	0.438	0.3	-0.121	-0.556	-0.381	-0.0307	1.04	-0.0849	0.78	-1.84	-0.504	-1.44	0.221
group_4030	0.118	0.157	0.072	-0.569	0.319	-0.00371	-0.51	-0.389	0.0868	1.09	-0.144	0.812	-1.82	-0.522	-1.61	0.32
group_3981	0.118	0.000291	1.97e-05	1.36	0.334	-0.228	-0.682	-0.375	-0.251	0.988	-0.094	0.811	-2.01	-0.485	-1.44	0.132
icsA	0.118	8.1e-06	0.00847	1	0.392	-0.18	-0.565	-0.26	0.062	1.07	-0.0769	0.655	-1.16	-0.198	-1.36	0.0754
group_2367	0.118	0.269	0.271	0.39	0.357	-0.115	-0.506	-0.383	0.00982	1.02	-0.118	0.751	-1.86	-0.674	-1.44	0.24
group_2175	0.118	0.257	0.106	-0.5	0.313	-0.0119	-0.448	-0.354	-0.0316	1.06	-0.0939	0.859	-1.89	-0.582	-1.49	0.271
group_1104	0.118	8.1e-06	0.00847	1	0.392	-0.18	-0.565	-0.26	0.062	1.07	-0.0769	0.655	-1.16	-0.198	-1.36	0.0754
group_1064	0.118	0.41	0.0288	0.88	0.411	-0.175	-0.655	-0.402	0.12	1.04	-0.096	0.728	-1.83	-0.894	-1.43	0.0448
group_963	0.118	9.51e-05	0.00166	1.22	0.394	-0.211	-0.691	-0.425	0.185	1.03	-0.107	0.621	-1.76	-0.0764	-1.4	0.0413
group_867	0.116	1.64e-07	1.61e-08	-2.1	0.419	0.139	-0.356	-0.376	0.475	1.13	-0.0853	0.771	-2.08	-0.538	-1.34	0.34
group_843	0.118	0.0961	0.142	0.438	0.3	-0.121	-0.556	-0.381	-0.0307	1.04	-0.0849	0.78	-1.84	-0.504	-1.44	0.221
nohA_2	0.118	0.000291	0.00223	0.953	0.322	-0.177	-0.558	-0.314	-0.0972	0.944	-0.0832	0.788	-1.94	-0.42	-1.27	0.225
group_11569	0.116	0.333	0.189	0.57	0.443	-0.135	-0.559	-0.361	0.0484	0.998	-0.0889	0.704	-1.82	-0.798	-1.43	0.158
group_11494	0.116	0.000153	0.0029	1.1	0.377	-0.194	-0.65	-0.426	0.144	1.05	-0.0667	0.657	-1.79	-0.149	-1.39	0.0857
mchB	0.116	4.73e-05	0.000113	1.37	0.371	-0.22	-0.691	-0.406	0.151	1.05	-0.0492	0.662	-1.68	-0.186	-1.47	0.629
group_10399	0.116	0.903	0.736	0.1	0.297	-0.0814	-0.514	-0.368	-0.0343	1.06	-0.0832	0.804	-1.92	-0.513	-1.44	0.31
group_10299	0.116	0.000153	0.0166	0.814	0.347	-0.16	-0.552	-0.314	0.0401	1.06	-0.0683	0.742	-1.37	-0.323	-1.35	0.238
group_9285	0.116	0.0157	0.429	-0.272	0.345	-0.0389	-0.495	-0.377	-0.03	1.07	-0.0972	0.731	-1.92	-0.515	-1.4	0.318
group_9124	0.116	0.0175	0.00318	1.12	0.4	-0.198	-0.619	-0.303	0.151	1.06	-0.0825	0.599	-1.82	-0.93	-1.62	0.19
group_8937	0.116	0.00784	0.917	0.0655	0.629	-0.0773	-0.527	-0.367	-0.0161	1.05	-0.0934	0.788	-1.89	-0.479	-1.43	0.262
group_7475	0.116	1.64e-07	0.000753	-1.49	0.465	0.0814	-0.342	-0.308	-0.205	1.04	-0.107	0.284	-1.49	-0.513	-1.43	0.492
group_6580	0.116	0.333	0.0547	-0.802	0.426	0.0248	-0.709	-0.66	-0.0778	1.54	-0.0756	0.823	-1.97	-0.527	-1.14	0.165
rhsA~~~rhsB~~~rhsA_2	0.116	0.00784	0.616	0.239	0.477	-0.0973	-0.421	-0.413	-0.0219	1.01	-0.171	0.806	-1.82	-0.51	-1.24	0.301
group_6227	0.116	0.00327	0.0347	0.811	0.389	-0.161	-0.625	-0.412	0.111	1.03	-0.106	0.649	-1.8	-0.266	-1.42	0.517
group_5838	0.116	0.0175	0.149	0.504	0.353	-0.128	-0.439	-0.187	0.00563	1.05	-0.149	0.784	-2	-0.481	-1.61	0.32
group_5636	0.116	0.0698	0.618	0.181	0.362	-0.0905	-0.545	-0.372	0.000105	1.05	-0.0928	0.769	-1.88	-0.456	-1.43	0.298
group_5530	0.116	0.903	0.629	-0.149	0.309	-0.0525	-0.506	-0.372	-0.0225	1.06	-0.098	0.825	-1.9	-0.49	-1.48	0.316
group_4410	0.114	0.381	0.45	-0.231	0.307	-0.0437	-0.518	-0.351	-0.0163	1.06	-0.128	0.814	-1.87	-0.476	-1.45	0.322
group_3633	0.116	0.0157	2.25e-07	-2.19	0.482	0.193	-1.33	0.419	-0.1	1.34	0.0753	0.898	-1.85	-0.554	-1.29	0.444
group_3002	0.116	0.872	0.205	-0.407	0.323	-0.0217	-0.479	-0.378	-0.0575	1.05	-0.109	0.861	-1.9	-0.577	-1.42	0.407
group_2872	0.116	0.00327	0.0347	0.811	0.389	-0.161	-0.625	-0.412	0.111	1.03	-0.106	0.649	-1.8	-0.266	-1.42	0.517
group_2365	0.116	0.333	0.0508	0.804	0.421	-0.164	-0.639	-0.397	0.0894	1.04	-0.0937	0.684	-1.8	-0.866	-1.43	0.0702
group_1406	0.116	0.493	0.522	0.192	0.299	-0.0921	-0.505	-0.363	-0.0424	1.05	-0.0815	0.804	-1.93	-0.511	-1.45	0.331
group_951	0.116	0.314	0.177	-0.428	0.319	-0.0203	-0.505	-0.392	-0.043	0.918	-0.0474	0.846	-1.93	-0.572	-1.32	0.339
group_350	0.116	0.198	0.00843	-0.874	0.336	0.0334	-0.733	-0.47	-0.0595	0.898	-0.12	0.841	-1.78	-0.56	-1.53	0.315
group_11744	0.112	0.0011	0.000289	1.23	0.352	-0.203	-0.585	-0.321	-0.33	0.906	-0.0649	0.776	-2	-0.493	-1.55	0.302
group_11292	0.114	0.00984	0.732	-0.125	0.365	-0.0558	-0.506	-0.362	-0.0376	1.05	-0.0954	0.768	-1.86	-0.511	-1.46	0.297
group_10977	0.114	0.758	0.94	-0.0241	0.319	-0.067	-0.518	-0.364	-0.0287	1.06	-0.0953	0.802	-1.9	-0.512	-1.43	0.295
group_10705	0.112	0.208	0.756	0.179	0.576	-0.0897	-0.439	-0.444	-0.0246	1.06	-0.0455	0.804	-1.93	-0.512	-1.44	0.293
group_10672	0.114	0.0113	0.000467	1.26	0.379	-0.212	-0.632	-0.444	-0.0615	1.02	-0.0655	0.617	-1.83	-1.02	-1.44	0.0473
rhsD_2~~~rhsD_12~~~rhsD_1~~~rhsD_4~~~rhsD_6~~~rhsD_5	0.112	0.0341	0.00173	1.58	0.525	-0.24	0.0988	-0.624	0.00278	1.71	-0.628	0.756	-2.68	-0.511	-1.99	0.293
group_10065	0.112	0.331	0.409	0.268	0.326	-0.0996	-0.53	-0.356	-0.0881	1.03	-0.103	0.798	-1.91	-0.514	-1.36	0.288
group_9880	0.114	0.0113	0.674	-0.191	0.456	-0.0478	-0.581	-0.429	-0.032	1.13	-0.0894	0.802	-2.05	-0.51	-1.39	0.293
group_9852	0.114	0.408	0.426	0.24	0.302	-0.0972	-0.504	-0.362	-0.0462	1.04	-0.0841	0.803	-1.94	-0.511	-1.45	0.34
group_9586	0.114	0.266	0.0465	0.625	0.315	-0.142	-0.509	-0.41	0.0137	1.1	-0.0307	0.825	-2.04	-0.528	-1.52	0.519
rrrD_2~~~rrrD_1~~~rrrD_4	0.114	0.0245	0.167	0.463	0.337	-0.122	-0.478	-0.23	-0.063	0.931	-0.0707	0.781	-1.95	-0.499	-1.69	0.358
group_9410	0.112	0.492	0.432	-0.263	0.336	-0.04	-0.55	-0.433	-0.0435	1.13	-0.108	0.815	-1.89	-0.514	-1.36	0.292
group_9283	0.114	0.408	0.426	0.24	0.302	-0.0972	-0.504	-0.362	-0.0462	1.04	-0.0841	0.803	-1.94	-0.511	-1.45	0.34
group_9171	0.114	0.408	0.426	0.24	0.302	-0.0972	-0.504	-0.362	-0.0462	1.04	-0.0841	0.803	-1.94	-0.511	-1.45	0.34
group_8208	0.114	0.408	0.426	0.24	0.302	-0.0972	-0.504	-0.362	-0.0462	1.04	-0.0841	0.803	-1.94	-0.511	-1.45	0.34
group_7604	0.114	0.795	0.632	0.178	0.372	-0.0898	-0.527	-0.35	-0.0104	1.06	-0.0986	0.775	-1.9	-0.582	-1.46	0.255
xerC_3~~~intQ~~~intQ_1~~~intQ_2	0.114	0.553	0.0513	-0.658	0.34	0.00661	-0.693	-0.448	-0.0471	0.948	-0.107	0.827	-1.8	-0.547	-1.47	0.303
pdeL_2~~~pdeL_1~~~pdeG_1	0.114	0.408	0.0556	0.77	0.411	-0.158	-0.621	-0.388	0.00189	1.05	-0.0895	0.675	-1.8	-0.896	-1.42	0.14
group_6833	0.114	0.246	0.0212	-1.11	0.492	0.0602	-0.974	-0.224	-0.0508	0.425	-0.182	0.842	-1.2	-0.511	-1.46	0.295
group_6725	0.114	0.408	0.426	0.24	0.302	-0.0972	-0.504	-0.362	-0.0462	1.04	-0.0841	0.803	-1.94	-0.511	-1.45	0.34
group_6647	0.114	1.53e-08	9.26e-06	1.78	0.441	-0.242	-0.591	-0.359	0.2	0.882	-0.102	0.526	-1.51	0.0027	-1.55	-0.0036
group_6248	0.114	0.0113	0.18	0.817	0.614	-0.163	-0.199	-0.581	-0.00361	0.944	-0.567	0.792	-1.9	-0.507	-0.937	0.332
gspA_2	0.114	0.266	0.0901	-0.719	0.432	0.0135	-0.691	-0.63	-0.0702	1.49	-0.0779	0.818	-1.96	-0.52	-1.17	0.172
group_5238	0.114	0.266	0.0901	-0.719	0.432	0.0135	-0.691	-0.63	-0.0702	1.49	-0.0779	0.818	-1.96	-0.52	-1.17	0.172
group_5200	0.114	0.0495	0.307	0.494	0.484	-0.125	-0.313	-0.57	-0.0259	1.08	-0.0343	0.812	-1.67	-0.51	-1.48	0.296
group_5196	0.114	0.408	0.426	0.24	0.302	-0.0972	-0.504	-0.362	-0.0462	1.04	-0.0841	0.803	-1.94	-0.511	-1.45	0.34
group_4996	0.114	0.408	0.426	0.24	0.302	-0.0972	-0.504	-0.362	-0.0462	1.04	-0.0841	0.803	-1.94	-0.511	-1.45	0.34
group_4965	0.114	0.408	0.426	0.24	0.302	-0.0972	-0.504	-0.362	-0.0462	1.04	-0.0841	0.803	-1.94	-0.511	-1.45	0.34
rhsD_7~~~rhsD_1~~~rhsD_5~~~rhsD_3~~~rhsD_10~~~rhsD_9~~~rhsD_8~~~rhsD_2~~~rhsD_4	0.112	0.0295	0.000146	-1.68	0.467	0.122	-1.17	-0.0963	-0.0352	0.366	-0.261	0.851	-1.03	-0.51	-1.74	0.297
gspA_1	0.114	0.266	0.0901	-0.719	0.432	0.0135	-0.691	-0.63	-0.0702	1.49	-0.0779	0.818	-1.96	-0.52	-1.17	0.172
patB	0.114	0.381	0.198	-0.402	0.314	-0.0248	-0.463	-0.356	-0.0315	1.06	-0.0938	0.846	-1.89	-0.563	-1.48	0.27
group_3784	0.114	0.408	0.426	0.24	0.302	-0.0972	-0.504	-0.362	-0.0462	1.04	-0.0841	0.803	-1.94	-0.511	-1.45	0.34
mshA_2~~~cotSA	0.114	0.266	0.0901	-0.719	0.432	0.0135	-0.691	-0.63	-0.0702	1.49	-0.0779	0.818	-1.96	-0.52	-1.17	0.172
group_2267	0.114	0.408	0.426	0.24	0.302	-0.0972	-0.504	-0.362	-0.0462	1.04	-0.0841	0.803	-1.94	-0.511	-1.45	0.34
xerC_11~~~xerC_4	0.112	0.331	0.275	0.33	0.302	-0.107	-0.511	-0.367	-0.0509	1.06	-0.0749	0.799	-1.95	-0.508	-1.45	0.355
group_10572	0.112	0.0011	0.0037	0.947	0.335	-0.171	-0.442	-0.303	-0.0196	0.937	-0.0766	0.901	-1.55	-0.53	-1.4	0.301
group_10281	0.112	0.492	0.336	0.303	0.316	-0.104	-0.543	-0.363	-0.0905	1.04	-0.0745	0.792	-1.92	-0.514	-1.45	0.314
group_10271	0.112	0.0341	0.175	0.469	0.347	-0.121	-0.577	-0.381	0.041	1.06	-0.105	0.719	-1.86	-0.423	-1.45	0.372
group_10085	0.112	3.74e-05	0.0138	0.882	0.368	-0.162	-0.403	-0.226	0.0514	0.729	-0.149	0.739	-1.84	-0.416	-1.83	0.278
group_8685	0.112	0.0669	0.805	0.0815	0.33	-0.079	-0.499	-0.349	-0.0268	1.05	-0.0979	0.804	-1.86	-0.514	-1.41	0.298
group_8469	0.112	0.331	0.346	0.286	0.304	-0.102	-0.501	-0.361	-0.0506	1.04	-0.0824	0.804	-1.94	-0.512	-1.46	0.339
intA_1~~~intA~~~intA_5~~~intA_6~~~intA_4~~~intA_3	0.112	0.646	0.068	-0.578	0.32	-0.00329	-0.492	-0.378	-0.0922	1.09	-0.0842	0.893	-1.93	-0.586	-1.41	0.349
rhsD_1~~~rhsD_8~~~rhsC_3~~~rhsD_3~~~rhsD_2	0.11	0.368	0.0655	-0.762	0.417	0.0157	-0.794	-0.239	-0.0306	0.756	-0.198	0.829	-1.54	-0.519	-1.48	0.307
group_7602	0.112	0.188	0.604	-0.174	0.337	-0.0505	-0.522	-0.373	-0.0284	1.07	-0.095	0.765	-1.92	-0.512	-1.44	0.303
group_6813	0.112	0.0669	0.994	0.00605	0.854	-0.0704	-0.515	-0.359	-0.0274	1.05	-0.094	0.806	-1.89	-0.511	-1.43	0.294
stbB	0.11	0.047	0.0202	0.715	0.312	-0.149	-0.546	-0.368	-0.0677	0.997	-0.0502	0.832	-1.97	-0.536	-1.47	0.216
parM_1~~~parM_2~~~parM_3	0.11	0.047	0.0202	0.715	0.312	-0.149	-0.546	-0.368	-0.0677	0.997	-0.0502	0.832	-1.97	-0.536	-1.47	0.216
mxiC	0.112	0.0669	0.939	-0.072	0.943	-0.0616	-0.538	-0.418	-0.0296	1.03	-0.0881	0.806	-1.92	-0.512	-1.43	0.293
group_6199	0.112	0.331	0.348	0.286	0.305	-0.102	-0.501	-0.361	-0.0508	1.04	-0.0823	0.804	-1.94	-0.507	-1.46	0.351
papE_2~~~papE~~~papE_1	0.112	0.0029	0.00526	0.89	0.327	-0.165	-0.595	-0.308	-0.0914	0.935	-0.0723	0.736	-1.9	-0.468	-1.55	0.487
group_6133	0.112	0.0669	0.714	0.116	0.316	-0.0826	-0.502	-0.365	-0.0263	1.04	-0.109	0.8	-1.88	-0.507	-1.38	0.289
group_6117	0.112	0.331	0.346	0.286	0.304	-0.102	-0.501	-0.361	-0.0506	1.04	-0.0824	0.804	-1.94	-0.512	-1.46	0.339
siaQ	0.112	0.0341	0.2	0.639	0.5	-0.14	-0.252	-0.629	-0.0214	1.08	-0.0157	0.815	-1.6	-0.509	-1.49	0.297
group_4018	0.112	0.909	0.606	0.181	0.351	-0.0901	-0.536	-0.365	-0.0856	1.05	-0.0933	0.8	-1.88	-0.512	-1.44	0.29
group_3985	0.11	0.799	0.704	0.116	0.305	-0.0825	-0.522	-0.36	-0.0369	1.04	-0.0875	0.804	-1.9	-0.518	-1.45	0.29
agaS_2~~~kbaZ_2	0.112	0.00712	0.0396	0.764	0.376	-0.153	-0.63	-0.397	0.102	1.04	-0.0912	0.66	-1.8	-0.351	-1.43	0.503
dctM	0.112	0.0341	0.2	0.639	0.5	-0.14	-0.252	-0.629	-0.0214	1.08	-0.0157	0.815	-1.6	-0.509	-1.49	0.297
group_3333	0.112	0.000125	0.00182	1.16	0.382	-0.197	-0.672	-0.418	0.14	1.03	-0.107	0.657	-1.79	-0.142	-1.4	0.086
group_3296	0.112	0.0669	0.939	-0.072	0.943	-0.0616	-0.538	-0.418	-0.0296	1.03	-0.0881	0.806	-1.92	-0.512	-1.43	0.293
group_2445	0.112	0.122	0.0646	0.578	0.316	-0.134	-0.496	-0.36	0.0243	1.14	-0.0687	0.78	-1.98	-0.584	-1.48	0.331
group_2031	0.112	0.492	0.524	0.193	0.304	-0.0915	-0.506	-0.362	-0.0414	1.04	-0.086	0.804	-1.93	-0.511	-1.45	0.331
group_517	0.11	0.799	0.733	0.103	0.302	-0.0811	-0.519	-0.365	-0.0326	1.04	-0.089	0.804	-1.9	-0.519	-1.43	0.295
group_11728	0.11	0.973	0.344	-0.305	0.323	-0.0365	-0.487	-0.36	-0.02	1.02	-0.0908	0.842	-2.08	-0.561	-1.41	0.262
papH_1~~~papH_2~~~papH~~~papH_3	0.11	0.262	0.803	0.0782	0.313	-0.0783	-0.522	-0.358	-0.0236	1.04	-0.0931	0.798	-1.89	-0.504	-1.45	0.299
cysH_2~~~cysH_1	0.11	0.0895	0.0367	0.862	0.428	-0.162	-0.606	-0.421	0.105	1.07	0.00448	0.616	-1.81	-0.834	-1.44	0.108
group_9944	0.11	0.799	0.634	0.145	0.304	-0.0858	-0.515	-0.368	-0.038	1.06	-0.086	0.805	-1.92	-0.509	-1.44	0.32
yhhX	0.11	0.159	0.756	0.123	0.396	-0.083	-0.473	-0.358	-0.0247	1.08	-0.127	0.804	-1.9	-0.513	-1.44	0.294
group_9574	0.11	0.047	0.895	0.186	1.42	-0.0904	-0.461	-0.217	-0.0203	1.07	-0.11	0.802	-1.96	-0.511	-1.41	0.294
group_9368	0.11	0.541	0.548	-0.201	0.336	-0.0476	-0.508	-0.368	-0.0346	1.04	-0.0829	0.836	-1.9	-0.45	-1.42	0.329
group_9105	0.108	0.691	0.525	0.199	0.314	-0.0913	-0.515	-0.365	-0.0266	1.04	-0.0558	0.804	-1.92	-0.543	-1.46	0.274
group_8997	0.108	0.327	0.84	-0.117	0.58	-0.0571	-0.566	-0.311	-0.0295	1.05	-0.123	0.807	-1.87	-0.512	-1.43	0.294
recT~~~recT_1~~~recT_2	0.11	0.234	0.00499	-0.961	0.349	0.039	-0.743	-0.516	-0.0704	0.927	-0.112	0.847	-1.79	-0.585	-1.72	0.325
group_7912	0.11	1.27e-05	0.00296	-1.14	0.401	0.0421	-0.442	-0.451	-0.114	1.04	-0.0749	0.517	-1.79	-0.556	-1.45	0.332
group_7857	0.11	0.262	0.302	0.315	0.305	-0.104	-0.49	-0.368	-0.0418	1.04	-0.0844	0.804	-1.94	-0.527	-1.46	0.318
mntB_6~~~mntB_1~~~mntB_4~~~mntB_2	0.11	0.0103	0.119	0.507	0.329	-0.124	-0.444	-0.398	-0.0269	0.992	-0.141	0.794	-1.57	-0.553	-1.49	0.306
group_7116	0.11	0.0002	0.00039	1.31	0.382	-0.208	-0.701	-0.416	0.158	1.04	-0.0923	0.654	-1.81	-0.186	-1.42	0.606
ydaG	0.11	0.234	0.0125	-0.841	0.342	0.0238	-0.706	-0.495	-0.0505	0.96	-0.0508	0.835	-1.79	-0.55	-1.48	0.305
group_6497	0.11	0.234	0.00499	-0.961	0.349	0.039	-0.743	-0.516	-0.0704	0.927	-0.112	0.847	-1.79	-0.585	-1.72	0.325
group_6478	0.11	0.0229	0.00272	0.938	0.319	-0.173	-0.596	-0.357	-0.115	1.01	-0.101	0.853	-1.87	-0.591	-1.38	0.257
bepC~~~oprM	0.11	0.047	0.895	0.186	1.42	-0.0904	-0.461	-0.217	-0.0203	1.07	-0.11	0.802	-1.96	-0.511	-1.41	0.294
group_6364	0.108	0.491	0.465	-0.364	0.501	-0.0297	-0.606	-0.572	-0.0353	0.916	-0.0733	0.82	-1.79	-0.491	-1.58	0.302
group_5788	0.11	0.0895	0.048	0.699	0.36	-0.145	-0.504	-0.345	0.0262	1.08	-0.149	0.715	-1.94	-0.745	-1.62	0.16
group_5606	0.11	0.262	0.165	-0.515	0.374	-0.0118	-0.617	-0.552	-0.0506	1.19	-0.0998	0.827	-2.13	-0.537	-1.31	0.323
group_5260	0.11	0.262	0.302	0.315	0.305	-0.104	-0.49	-0.368	-0.0418	1.04	-0.0844	0.804	-1.94	-0.527	-1.46	0.318
parM	0.11	0.262	0.302	0.315	0.305	-0.104	-0.49	-0.368	-0.0418	1.04	-0.0844	0.804	-1.94	-0.527	-1.46	0.318
gnu_2~~~gnu_1~~~gnu	0.11	0.541	0.0512	-0.668	0.346	0.00467	-0.599	-0.466	-0.0645	0.841	-0.0622	0.839	-2.28	-0.559	-1.67	0.175
group_4554	0.108	0.0149	0.002	0.98	0.325	-0.176	-0.621	-0.391	-0.00257	1.04	-0.0495	0.832	-1.96	-0.567	-1.45	0.142
prsE	0.11	0.047	0.895	0.186	1.42	-0.0904	-0.461	-0.217	-0.0203	1.07	-0.11	0.802	-1.96	-0.511	-1.41	0.294
ltxB	0.11	0.047	0.895	0.186	1.42	-0.0904	-0.461	-0.217	-0.0203	1.07	-0.11	0.802	-1.96	-0.511	-1.41	0.294
group_1274	0.11	0.000604	0.00146	1.17	0.376	-0.194	-0.683	-0.411	0.15	1.04	-0.0923	0.663	-1.81	-0.234	-1.42	0.561
kbaY_3~~~kbaY_4~~~kbaY_1	0.11	0.0103	0.0583	0.705	0.376	-0.145	-0.619	-0.393	0.0899	1.04	-0.0915	0.673	-1.81	-0.365	-1.43	0.483
group_541	0.11	0.262	0.302	0.315	0.305	-0.104	-0.49	-0.368	-0.0418	1.04	-0.0844	0.804	-1.94	-0.527	-1.46	0.318
mbeC~~~mbeC_1	0.108	0.118	0.0279	0.676	0.311	-0.144	-0.539	-0.393	-0.0213	0.997	-0.0896	0.851	-1.96	-0.54	-1.48	0.351
group_11818	0.108	7.23e-05	0.0261	-0.916	0.422	0.0207	-0.447	-0.379	-0.105	1.03	-0.0916	0.504	-2.15	-0.525	-1.35	0.292
group_11771	0.108	0.000319	0.000121	1.28	0.35	-0.202	-0.577	-0.452	0.0945	1.09	0.0547	0.854	-1.89	-0.418	-1.47	0.153
repA_1~~~repA	0.108	0.491	0.0113	0.9	0.365	-0.17	-0.556	-0.368	0.0447	1.01	-0.111	1.06	-1.96	-0.549	-1.38	0.231
tagD~~~tagD_1	0.108	0.915	0.479	-0.225	0.317	-0.0454	-0.508	-0.367	-0.00933	1.03	-0.109	0.828	-1.87	-0.543	-1.51	0.31
group_11590	0.108	0.443	0.277	-0.349	0.322	-0.0328	-0.47	-0.352	-0.0284	1.06	-0.0943	0.837	-1.89	-0.566	-1.43	0.269
group_11495	0.108	0.491	0.188	0.602	0.465	-0.134	-0.54	-0.382	0.0549	1.1	-0.035	0.71	-1.81	-0.821	-1.36	0.169
group_11350	0.108	2.9e-05	0.000363	1.39	0.402	-0.214	-0.694	-0.426	0.189	1.03	-0.109	0.632	-1.76	-0.0764	-1.4	0.0558
group_10325	0.108	0.177	0.458	-0.251	0.339	-0.0432	-0.529	-0.362	-0.0409	1.06	-0.0862	0.76	-1.88	-0.513	-1.5	0.316
group_10288	0.108	0.443	0.277	-0.349	0.322	-0.0328	-0.47	-0.352	-0.0284	1.06	-0.0943	0.837	-1.89	-0.566	-1.43	0.269
group_10166	0.108	0.327	0.0238	1.08	0.501	-0.186	-0.597	-0.401	0.125	1.04	-0.125	0.63	-1.8	-1.1	-1.51	0.128
group_9954	0.108	2.9e-05	0.000363	1.39	0.402	-0.214	-0.694	-0.426	0.189	1.03	-0.109	0.632	-1.76	-0.0764	-1.4	0.0558
group_9536	0.108	0.443	0.277	-0.349	0.322	-0.0328	-0.47	-0.352	-0.0284	1.06	-0.0943	0.837	-1.89	-0.566	-1.43	0.269
group_9345	0.108	7.23e-05	0.0261	-0.916	0.422	0.0207	-0.447	-0.379	-0.105	1.03	-0.0916	0.504	-2.15	-0.525	-1.35	0.292
crfC_2~~~der_3~~~crfC_3	0.108	0.634	0.335	-0.301	0.314	-0.037	-0.488	-0.343	-0.0458	1.06	-0.0901	0.835	-1.91	-0.539	-1.43	0.312
group_8962	0.108	0.443	0.0204	-0.785	0.342	0.017	-0.703	-0.475	-0.0526	0.974	-0.0899	0.844	-1.85	-0.555	-1.52	0.312
group_8693	0.108	7.23e-05	0.0261	-0.916	0.422	0.0207	-0.447	-0.379	-0.105	1.03	-0.0916	0.504	-2.15	-0.525	-1.35	0.292
pduA_3	0.108	0.443	0.277	-0.349	0.322	-0.0328	-0.47	-0.352	-0.0284	1.06	-0.0943	0.837	-1.89	-0.566	-1.43	0.269
group_8323	0.108	0.443	0.277	-0.349	0.322	-0.0328	-0.47	-0.352	-0.0284	1.06	-0.0943	0.837	-1.89	-0.566	-1.43	0.269
group_8315	0.108	0.0149	0.0902	1.04	0.629	-0.181	-0.13	-0.684	0.000864	0.91	-0.692	0.789	-1.9	-0.505	-1.21	0.34
insK_5	0.106	0.071	0.58	-0.203	0.366	-0.0487	-0.514	-0.361	-0.0435	1.05	-0.101	0.751	-1.92	-0.52	-1.46	0.315
pduA_2	0.108	0.443	0.277	-0.349	0.322	-0.0328	-0.47	-0.352	-0.0284	1.06	-0.0943	0.837	-1.89	-0.566	-1.43	0.269
gadW_2~~~gadW_1	0.108	0.0639	0.661	-0.19	0.435	-0.049	-0.583	-0.427	-0.0337	1.11	-0.0874	0.807	-1.9	-0.512	-1.36	0.293
group_7835	0.108	0.0639	0.799	-0.225	0.882	-0.0453	-0.61	-0.275	-0.0303	1.11	0.0204	0.803	-2.02	-0.512	-1.43	0.292
group_7155	0.108	7.23e-05	0.0261	-0.916	0.422	0.0207	-0.447	-0.379	-0.105	1.03	-0.0916	0.504	-2.15	-0.525	-1.35	0.292
fljB	0.108	0.915	0.242	0.648	0.562	-0.14	-0.57	-0.424	0.0725	1.02	-0.139	0.707	-1.8	-0.888	-1.44	0.122
group_6637	0.108	2.9e-05	0.000363	1.39	0.402	-0.214	-0.694	-0.426	0.189	1.03	-0.109	0.632	-1.76	-0.0764	-1.4	0.0558
group_6582	0.108	0.0639	0.799	-0.225	0.882	-0.0453	-0.61	-0.275	-0.0303	1.11	0.0204	0.803	-2.02	-0.512	-1.43	0.292
adhE_3~~~adhE_2	0.108	0.443	0.277	-0.349	0.322	-0.0328	-0.47	-0.352	-0.0284	1.06	-0.0943	0.837	-1.89	-0.566	-1.43	0.269
group_5843	0.108	0.0639	0.608	-0.788	1.56	0.016	-0.749	-0.985	-0.0586	1	-0.02	0.825	-1.6	-0.512	-1.51	0.29
group_4784	0.108	0.691	0.626	-0.156	0.322	-0.053	-0.498	-0.36	-0.0277	1.06	-0.0995	0.831	-1.9	-0.538	-1.43	0.279
xerC_10~~~xerC_3~~~xerC_8~~~xerC_6	0.108	1.29e-06	1.51e-05	-1.56	0.398	0.0708	-0.499	-0.326	0.144	1.16	-0.157	0.66	-1.67	-0.516	-1.33	0.336
group_4446	0.108	7.74e-06	0.000215	1.48	0.418	-0.216	-0.709	-0.417	0.132	1.03	-0.0885	0.509	-1.72	-0.0398	-1.4	0.415
mdtJ_2	0.108	0.443	0.277	-0.349	0.322	-0.0328	-0.47	-0.352	-0.0284	1.06	-0.0943	0.837	-1.89	-0.566	-1.43	0.269
adhE_3	0.108	0.443	0.277	-0.349	0.322	-0.0328	-0.47	-0.352	-0.0284	1.06	-0.0943	0.837	-1.89	-0.566	-1.43	0.269
group_3536	0.108	2.9e-05	0.000363	1.39	0.402	-0.214	-0.694	-0.426	0.189	1.03	-0.109	0.632	-1.76	-0.0764	-1.4	0.0558
group_3371	0.108	0.443	0.277	-0.349	0.322	-0.0328	-0.47	-0.352	-0.0284	1.06	-0.0943	0.837	-1.89	-0.566	-1.43	0.269
cdiA~~~cdiA_4~~~cdiA_2	0.108	0.691	0.171	-0.501	0.368	-0.0147	-0.462	-0.34	-0.11	1.08	-0.0877	0.903	-1.96	-0.66	-1.43	0.258
group_3141	0.108	2.9e-05	0.000363	1.39	0.402	-0.214	-0.694	-0.426	0.189	1.03	-0.109	0.632	-1.76	-0.0764	-1.4	0.0558
group_2911	0.108	2.9e-05	0.000363	1.39	0.402	-0.214	-0.694	-0.426	0.189	1.03	-0.109	0.632	-1.76	-0.0764	-1.4	0.0558
group_2848	0.108	7.74e-06	0.000215	1.48	0.418	-0.216	-0.709	-0.417	0.132	1.03	-0.0885	0.509	-1.72	-0.0398	-1.4	0.415
cutC_4~~~cutC_5~~~cutC_3	0.108	0.443	0.277	-0.349	0.322	-0.0328	-0.47	-0.352	-0.0284	1.06	-0.0943	0.837	-1.89	-0.566	-1.43	0.269
group_2455	0.108	0.327	0.234	0.386	0.326	-0.112	-0.546	-0.373	-0.113	1.03	-0.0929	0.783	-1.92	-0.528	-1.44	0.271
group_2411	0.108	0.915	0.216	-0.405	0.329	-0.025	-0.505	-0.437	-0.0353	1.04	-0.0785	0.853	-1.87	-0.586	-1.52	0.334
group_2314	0.108	0.00094	0.0879	1.64	0.991	-0.245	-0.757	-0.435	0.268	1.03	-0.0857	0.373	-1.62	0.31	-1.39	-0.619
emrE_2	0.108	0.443	0.277	-0.349	0.322	-0.0328	-0.47	-0.352	-0.0284	1.06	-0.0943	0.837	-1.89	-0.566	-1.43	0.269
cutD_3~~~cutD_2	0.108	0.443	0.277	-0.349	0.322	-0.0328	-0.47	-0.352	-0.0284	1.06	-0.0943	0.837	-1.89	-0.566	-1.43	0.269
group_1314	0.108	0.443	0.277	-0.349	0.322	-0.0328	-0.47	-0.352	-0.0284	1.06	-0.0943	0.837	-1.89	-0.566	-1.43	0.269
group_910	0.108	0.443	0.277	-0.349	0.322	-0.0328	-0.47	-0.352	-0.0284	1.06	-0.0943	0.837	-1.89	-0.566	-1.43	0.269
group_774	0.108	0.443	0.277	-0.349	0.322	-0.0328	-0.47	-0.352	-0.0284	1.06	-0.0943	0.837	-1.89	-0.566	-1.43	0.269
group_726	0.108	0.327	0.797	0.0831	0.323	-0.0786	-0.528	-0.367	-0.029	1.05	-0.0934	0.793	-1.89	-0.498	-1.44	0.301
group_304	0.108	0.327	0.797	0.0831	0.323	-0.0786	-0.528	-0.367	-0.029	1.05	-0.0934	0.793	-1.89	-0.498	-1.44	0.301
relE2	0.108	0.118	0.132	0.473	0.317	-0.121	-0.474	-0.387	-0.00293	1.07	-0.156	0.79	-1.96	-0.55	-1.48	0.322
dinG_2~~~dinG	0.108	0.0639	0.0545	0.608	0.319	-0.135	-0.477	-0.383	0.0134	1.09	-0.158	0.778	-1.98	-0.577	-1.5	0.343
group_81	0.108	0.118	0.0681	0.581	0.321	-0.132	-0.512	-0.335	0.00888	1.14	-0.0553	0.772	-1.99	-0.595	-1.44	0.282
group_56	0.106	0.735	0.0857	-0.555	0.324	-0.00994	-0.611	-0.294	-0.0437	1.07	-0.148	0.843	-1.93	-0.564	-1.46	0.291
group_11753	0.106	0.00145	0.00636	0.88	0.331	-0.159	-0.45	-0.417	-0.0344	0.91	-0.147	0.761	-1.76	-0.59	-1.57	0.426
group_11718	0.106	0.00145	0.00654	0.876	0.331	-0.159	-0.45	-0.417	-0.026	0.911	-0.147	0.761	-1.75	-0.59	-1.57	0.423
ggt_1~~~ggt_2~~~ggt	0.104	0.0934	7.09e-05	-1.76	0.486	0.116	-1.13	0.29	-0.0562	1.17	0.133	0.838	-2.16	-0.51	-1.39	0.322
group_11078	0.104	5.73e-08	1.01e-08	2.04	0.413	-0.252	-0.571	-0.357	-0.167	0.897	-0.0376	0.871	-2.03	-0.422	-1.58	0.332
group_10986	0.106	0.00384	0.12	0.585	0.378	-0.13	-0.59	-0.389	0.0284	1.05	-0.0759	0.689	-1.84	-0.32	-1.43	0.271
group_10818	0.106	0.0212	0.000781	1.27	0.398	-0.204	-0.657	-0.419	-0.0545	1.01	-0.118	0.618	-1.8	-1.03	-1.43	0.0551
traC_2~~~traC~~~traC_1	0.106	0.0212	0.000781	1.27	0.398	-0.204	-0.657	-0.419	-0.0545	1.01	-0.118	0.618	-1.8	-1.03	-1.43	0.0551
group_10361	0.106	0.587	0.214	0.4	0.323	-0.113	-0.537	-0.347	-0.0351	1.04	-0.0967	0.856	-1.95	-0.51	-1.3	0.271
group_10045	0.106	0.155	0.327	0.314	0.322	-0.103	-0.495	-0.353	-0.0249	1.07	-0.0724	0.781	-1.94	-0.519	-1.38	0.386
yfcP	0.106	0.00145	0.731	0.173	0.504	-0.0879	-0.461	-0.306	-0.0233	0.972	-0.0994	0.811	-1.75	-0.511	-1.47	0.295
yfcQ	0.106	0.00145	0.731	0.173	0.504	-0.0879	-0.461	-0.306	-0.0233	0.972	-0.0994	0.811	-1.75	-0.511	-1.47	0.295
group_9681	0.106	0.00145	0.731	0.173	0.504	-0.0879	-0.461	-0.306	-0.0233	0.972	-0.0994	0.811	-1.75	-0.511	-1.47	0.295
group_9272	0.106	0.403	0.0745	0.575	0.323	-0.132	-0.521	-0.391	0.00797	1.1	-0.0376	0.825	-2.02	-0.528	-1.51	0.489
group_9220	0.106	0.000162	0.00159	1.1	0.358	-0.18	-0.634	-0.397	0.0631	1.11	-0.0935	0.722	-1.35	-0.315	-1.47	0.181
group_9056	0.106	0.000506	0.00175	1.05	0.347	-0.177	-0.62	-0.402	0.0655	1.12	-0.0664	0.746	-1.4	-0.38	-1.47	0.333
group_9012	0.106	0.0212	0.000781	1.27	0.398	-0.204	-0.657	-0.419	-0.0545	1.01	-0.118	0.618	-1.8	-1.03	-1.43	0.0551
group_9010	0.106	0.587	0.754	0.107	0.341	-0.081	-0.515	-0.337	-0.021	1.08	-0.106	0.798	-1.91	-0.506	-1.45	0.307
ccdB	0.106	0.00289	0.143	-0.534	0.369	-0.0158	-0.484	-0.401	-0.0444	1.11	-0.102	0.669	-1.87	-0.513	-1.36	0.33
group_8224	0.104	0.00573	0.0266	0.726	0.333	-0.143	-0.435	-0.398	0.0178	0.992	-0.11	0.792	-1.82	-0.539	-1.49	0.407
group_7917	0.106	0.587	0.685	0.171	0.424	-0.0877	-0.528	-0.353	-0.00553	1.03	-0.0864	0.775	-1.87	-0.589	-1.44	0.268
xerC_1~~~xerC_5~~~xerC_2	0.106	0.0212	0.000781	1.27	0.398	-0.204	-0.657	-0.419	-0.0545	1.01	-0.118	0.618	-1.8	-1.03	-1.43	0.0551
group_7538	0.106	0.403	0.0203	0.79	0.346	-0.156	-0.544	-0.329	0.00559	0.96	-0.0309	0.989	-2.07	-0.503	-1.55	0.303
group_7214	0.106	0.0444	0.562	0.72	1.26	-0.146	-0.323	0.196	-0.00203	1.07	-0.174	0.784	-2.19	-0.522	-1.42	0.29
group_7040	0.104	0.167	0.0153	-1.01	0.43	0.0415	-0.79	-0.695	-0.0666	0.567	0.0759	0.835	-1.79	-0.447	-1.55	0.309
group_6169	0.106	3.28e-05	0.0162	-0.905	0.39	0.0162	-0.428	-0.351	-0.0896	1.07	-0.114	0.614	-1.73	-0.438	-1.39	0.415
pgrR_5	0.106	0.086	0.631	-0.527	1.12	-0.0131	-0.67	-0.765	-0.0473	0.991	-0.0433	0.818	-1.71	-0.512	-1.51	0.291
nepI_1~~~nepI_2	0.106	0.086	0.631	-0.527	1.12	-0.0131	-0.67	-0.765	-0.0473	0.991	-0.0433	0.818	-1.71	-0.512	-1.51	0.291
group_4536	0.104	0.0608	0.0389	0.645	0.316	-0.137	-0.541	-0.353	-0.0519	0.983	-0.0687	0.819	-1.94	-0.52	-1.5	0.321
group_4131	0.104	0.03	0.257	0.537	0.476	-0.124	-0.308	-0.553	-0.0191	1.05	-0.0287	0.803	-1.92	-0.511	-1.29	0.297
gpFI~~~gpFI_2	0.106	0.0358	0.144	-0.519	0.36	-0.0166	-0.53	-0.427	-0.0534	1.1	-0.116	0.695	-1.99	-0.501	-1.48	0.306
trkG	0.106	0.223	0.00679	-0.927	0.348	0.0302	-0.732	-0.472	-0.0572	0.937	-0.144	0.853	-1.79	-0.563	-1.54	0.317
group_2592	0.106	0.735	0.898	-0.04	0.311	-0.0655	-0.517	-0.363	-0.0235	1.05	-0.0948	0.806	-1.89	-0.512	-1.43	0.286
group_1937	0.106	0.0094	0.549	0.391	0.653	-0.111	-0.364	-0.467	-0.0218	0.983	-0.273	0.808	-1.75	-0.511	-1.1	0.298
group_1721	0.106	9.96e-08	1.03e-08	-2.26	0.457	0.127	-0.354	-0.378	0.458	1.16	-0.147	0.795	-1.68	-0.538	-1.37	0.339
group_178	0.106	0.086	0.631	-0.527	1.12	-0.0131	-0.67	-0.765	-0.0473	0.991	-0.0433	0.818	-1.71	-0.512	-1.51	0.291
group_120	0.106	0.965	0.817	0.0715	0.31	-0.0773	-0.515	-0.366	-0.0331	1.05	-0.0899	0.806	-1.91	-0.512	-1.44	0.307
repE~~~repE_3	0.104	0.167	0.98	0.00877	0.344	-0.0706	-0.517	-0.363	-0.0275	1.05	-0.0934	0.808	-1.9	-0.511	-1.43	0.293
lsrG~~~lsrG_1~~~lsrG_2	0.104	0.03	0.137	2.82	2.37	-0.36	0.25	1.83	0.0686	1.13	-0.407	0.734	-3.05	-0.51	-1.36	0.3
ompP~~~ompT_2~~~ompT	0.104	0.00573	0.0381	0.684	0.335	-0.138	-0.428	-0.445	-0.0361	0.929	-0.18	0.773	-1.77	-0.57	-1.53	0.336
group_11227	0.104	0.0484	0.646	0.186	0.405	-0.0892	-0.533	-0.361	-0.0106	1.06	-0.102	0.868	-1.95	-0.511	-1.38	0.283
group_11029	0.104	0.0136	0.000271	1.41	0.411	-0.216	-0.682	-0.414	-0.0553	1.01	-0.106	0.597	-1.79	-1.09	-1.43	0.0281
group_10574	0.104	0.324	0.811	0.079	0.33	-0.0779	-0.527	-0.367	-0.0258	1.05	-0.0934	0.794	-1.89	-0.498	-1.43	0.303
group_10523	0.104	0.00573	0.52	0.34	0.531	-0.105	-0.39	-0.424	-0.0222	0.985	-0.222	0.808	-1.78	-0.511	-1.17	0.296
group_10261	0.102	0.0418	0.142	0.479	0.329	-0.118	-0.549	-0.35	-0.0758	1.01	-0.0582	0.762	-1.91	-0.485	-1.48	0.215
group_10218	0.104	0.49	0.705	-0.148	0.391	-0.0544	-0.533	-0.432	-0.0296	1.06	-0.0854	0.809	-1.86	-0.52	-1.39	0.298
group_9461	0.102	0.724	0.853	-0.0587	0.316	-0.0638	-0.514	-0.367	-0.024	1.06	-0.0974	0.807	-1.89	-0.507	-1.43	0.294
iolS_2~~~iolS_1	0.104	0.03	0.137	2.82	2.37	-0.36	0.25	1.83	0.0686	1.13	-0.407	0.734	-3.05	-0.51	-1.36	0.3
rhsD~~~rhsD_1~~~rhsD_3~~~rhsD_6~~~rhsD_2~~~rhsD_4	0.102	0.0196	0.465	0.408	0.558	-0.111	-0.362	-0.464	-0.0207	1.01	-0.268	0.803	-1.88	-0.511	-1.16	0.297
group_8390	0.104	0.324	0.0743	0.76	0.435	-0.148	-0.579	-0.329	0.0276	1.03	-0.0742	0.691	-1.86	-0.879	-1.47	0.145
group_8060	0.104	0.03	0.137	2.82	2.37	-0.36	0.25	1.83	0.0686	1.13	-0.407	0.734	-3.05	-0.51	-1.36	0.3
papG_2~~~papG~~~papG_1	0.104	0.922	0.169	-0.496	0.364	-0.0185	-0.447	-0.343	-0.0838	1.06	-0.0962	0.904	-1.94	-0.635	-1.43	0.286
group_7939	0.102	0.956	0.763	0.117	0.389	-0.0818	-0.52	-0.363	-0.0145	1.05	-0.0901	0.79	-1.89	-0.561	-1.44	0.281
group_7885	0.102	0.4	0.787	-0.0877	0.325	-0.0608	-0.519	-0.363	-0.0303	1.05	-0.104	0.816	-1.89	-0.526	-1.42	0.299
group_7815	0.104	0.49	0.194	0.44	0.339	-0.116	-0.56	-0.373	-0.137	1.03	-0.0999	0.795	-1.93	-0.532	-1.43	0.274
group_7787	0.104	0.167	0.0042	-0.954	0.339	0.0304	-0.549	-0.372	-0.139	0.99	-0.0913	0.947	-1.97	-0.656	-1.37	0.287
group_7499	0.104	0.622	0.142	-0.482	0.33	-0.0201	-0.467	-0.35	-0.0153	1.03	-0.0947	0.863	-2.14	-0.59	-1.4	0.258
group_7237	0.104	0.00573	0.317	0.667	0.671	-0.138	-0.262	-0.55	-0.018	0.921	-0.396	0.809	-1.66	-0.51	-0.907	0.301
kefF_1~~~kefF_2	0.104	0.03	0.137	2.82	2.37	-0.36	0.25	1.83	0.0686	1.13	-0.407	0.734	-3.05	-0.51	-1.36	0.3
group_6325	0.104	0.843	0.991	-0.00349	0.314	-0.0694	-0.517	-0.364	-0.0273	1.05	-0.094	0.806	-1.9	-0.512	-1.43	0.293
group_5592	0.102	0.212	0.575	-0.185	0.332	-0.0511	-0.52	-0.368	-0.0204	1.07	-0.102	0.78	-1.87	-0.51	-1.43	0.296
group_5553	0.102	0.15	0.251	0.383	0.336	-0.108	-0.522	-0.338	-0.105	0.998	-0.0723	0.795	-1.92	-0.504	-1.45	0.291
mdtJ_2~~~emrE_1~~~emrE	0.104	0.114	0.16	0.45	0.322	-0.116	-0.519	-0.336	-0.0724	1.05	-0.109	0.779	-1.89	-0.521	-1.42	0.404
group_4870	0.104	0.49	0.0449	-0.868	0.44	0.0247	-0.804	-0.425	-0.0417	1.02	0.138	0.788	-2.67	-0.518	-1.93	0.252
group_3741	0.104	0.843	0.991	-0.00349	0.314	-0.0694	-0.517	-0.364	-0.0273	1.05	-0.094	0.806	-1.9	-0.512	-1.43	0.293
yajO_3~~~yajO_2~~~yajO_4	0.104	0.03	0.137	2.82	2.37	-0.36	0.25	1.83	0.0686	1.13	-0.407	0.734	-3.05	-0.51	-1.36	0.3
group_3459	0.104	0.843	0.947	0.0209	0.313	-0.0719	-0.516	-0.364	-0.0293	1.05	-0.0926	0.806	-1.9	-0.511	-1.43	0.297
group_3444	0.104	3.52e-06	1.34e-06	-1.88	0.434	0.0955	-0.384	-0.419	0.334	1.09	-0.0809	0.756	-1.7	-0.533	-2.07	0.338
group_3358	0.104	0.2	0.47	0.269	0.373	-0.0977	-0.49	-0.252	-0.0298	1.08	-0.119	0.793	-1.94	-0.501	-1.54	0.314
group_1461	0.104	0.114	0.754	-0.266	0.852	-0.0419	-0.588	-0.557	-0.0345	1.03	-0.0631	0.809	-1.9	-0.512	-1.35	0.292
group_1178	0.104	0.843	0.991	-0.00349	0.314	-0.0694	-0.517	-0.364	-0.0273	1.05	-0.094	0.806	-1.9	-0.512	-1.43	0.293
ais_2	0.104	0.843	0.947	0.0209	0.313	-0.0719	-0.516	-0.364	-0.0293	1.05	-0.0926	0.806	-1.9	-0.511	-1.43	0.297
group_267	0.102	0.0196	0.0114	0.881	0.356	-0.158	-0.515	-0.42	0.0339	1.09	-0.0978	0.768	-1.44	-0.751	-1.39	0.213
group_50	0.104	0.843	0.947	0.0209	0.313	-0.0719	-0.516	-0.364	-0.0293	1.05	-0.0926	0.806	-1.9	-0.511	-1.43	0.297
group_42	0.104	0.843	0.991	-0.00349	0.314	-0.0694	-0.517	-0.364	-0.0273	1.05	-0.094	0.806	-1.9	-0.512	-1.43	0.293
group_11780	0.102	0.956	0.883	0.0465	0.316	-0.0745	-0.515	-0.365	-0.0315	1.05	-0.0912	0.805	-1.9	-0.511	-1.43	0.302
group_11759	0.102	0.00124	0.0161	0.919	0.39	-0.159	-0.623	-0.394	0.0891	1.05	-0.067	0.66	-1.83	-0.272	-1.35	0.464
group_11708	0.102	0.000129	0.00339	1.06	0.375	-0.171	-0.586	-0.411	0.0512	1.12	-0.114	0.729	-1.2	-0.275	-1.47	0.237
group_11044	0.102	0.00124	0.0215	0.855	0.378	-0.153	-0.628	-0.395	0.0721	1.04	-0.0911	0.657	-1.81	-0.296	-1.42	0.324
group_10692	0.102	0.807	0.985	0.00592	0.32	-0.0703	-0.516	-0.365	-0.0273	1.05	-0.0937	0.806	-1.9	-0.512	-1.43	0.295
group_10212	0.102	0.254	0.0892	1.12	0.668	-0.182	-0.11	-0.542	-0.00777	1.39	-0.784	0.774	-2.3	-0.51	-1.87	0.297
group_10072	0.102	0.254	0.0717	0.872	0.506	-0.157	-0.607	-0.413	0.0986	1.07	-0.0196	0.624	-1.79	-0.905	-1.43	0.0637
ompX_4~~~ompX_2~~~ompX_3	0.102	0.122	0.701	-0.132	0.345	-0.0564	-0.504	-0.368	-0.0408	1.05	-0.0946	0.786	-1.92	-0.509	-1.44	0.28
group_9949	0.102	0.4	0.645	0.148	0.321	-0.0847	-0.523	-0.36	-0.0379	1.05	-0.094	0.804	-1.88	-0.506	-1.37	0.294
group_9587	0.1	0.0576	0.976	-0.0111	0.371	-0.0686	-0.519	-0.366	-0.0279	1.05	-0.0928	0.806	-1.9	-0.511	-1.44	0.293
group_9445	0.102	0.588	0.954	-0.018	0.314	-0.0679	-0.516	-0.364	-0.0265	1.05	-0.095	0.808	-1.9	-0.511	-1.43	0.295
group_9439	0.102	0.00847	0.0015	1.05	0.339	-0.175	-0.623	-0.366	-0.18	1.03	-0.0893	0.817	-1.84	-0.501	-1.47	0.269
group_9356	0.102	0.15	0.357	0.289	0.315	-0.099	-0.523	-0.379	-0.0465	1.03	-0.1	0.779	-1.89	-0.517	-1.44	0.274
group_9210	0.1	0.0576	0.976	-0.0111	0.371	-0.0686	-0.519	-0.366	-0.0279	1.05	-0.0928	0.806	-1.9	-0.511	-1.44	0.293
group_9159	0.102	0.4	0.0147	0.896	0.374	-0.164	-0.499	-0.282	0.0549	1.19	-0.133	1.03	-1.8	-0.508	-1.58	0.31
cbeA_5~~~cbeA~~~cbeA_2	0.102	0.4	0.418	0.273	0.337	-0.0972	-0.514	-0.371	-0.0178	1.06	-0.0375	0.797	-1.93	-0.512	-1.37	0.396
group_8888	0.102	0.00337	0.00421	0.958	0.345	-0.163	-0.602	-0.367	-0.17	1	-0.101	0.749	-1.94	-0.452	-1.38	0.294
xerC_1~~~xerC_3	0.1	0.0576	0.976	-0.0111	0.371	-0.0686	-0.519	-0.366	-0.0279	1.05	-0.0928	0.806	-1.9	-0.511	-1.44	0.293
group_8321	0.102	0.00847	0.486	0.448	0.644	-0.115	-0.349	-0.476	-0.0214	0.974	-0.298	0.809	-1.73	-0.511	-1.06	0.298
group_8195	0.102	0.956	0.883	0.0465	0.316	-0.0745	-0.515	-0.365	-0.0315	1.05	-0.0912	0.805	-1.9	-0.511	-1.43	0.302
cdiA1_1~~~cdiA1~~~cdiA_1~~~cdiA1_2~~~cdiA	0.102	0.0824	0.593	0.209	0.391	-0.0908	-0.545	-0.372	0.00548	1.05	-0.093	0.768	-1.87	-0.449	-1.43	0.327
group_7906	0.102	0.0824	0.668	0.391	0.91	-0.109	-0.42	-0.0791	-0.0136	1.06	-0.136	0.796	-2.05	-0.511	-1.55	0.301
group_7678	0.102	0.212	0.00558	-0.961	0.353	0.0303	-0.724	-0.501	-0.0571	0.946	-0.0713	0.852	-1.86	-0.565	-1.58	0.317
group_6581	0.102	0.0824	0.616	-0.742	1.55	0.00701	-0.722	-0.935	-0.0554	0.982	-0.00656	0.824	-1.62	-0.512	-1.52	0.29
group_5977	0.102	0.00124	0.00161	1.09	0.361	-0.175	-0.54	-0.342	0.0271	1.08	-0.118	0.739	-1.85	-0.427	-1.6	0.685
group_4905	0.102	0.956	0.883	0.0465	0.316	-0.0745	-0.515	-0.365	-0.0315	1.05	-0.0912	0.805	-1.9	-0.511	-1.43	0.302
group_4894	0.102	0.588	0.929	0.0288	0.325	-0.0727	-0.52	-0.365	-0.0303	1.05	-0.0936	0.803	-1.9	-0.508	-1.43	0.294
group_4826	0.102	0.956	0.883	0.0465	0.316	-0.0745	-0.515	-0.365	-0.0315	1.05	-0.0912	0.805	-1.9	-0.511	-1.43	0.302
group_4412	0.102	1.34e-06	9.23e-09	-2.11	0.426	0.117	-0.476	-0.459	-0.169	1.25	-0.0514	0.903	-2.39	-0.645	-1.22	0.421
fic_2	0.102	0.0196	0.000441	1.37	0.413	-0.21	-0.674	-0.411	-0.0591	1.01	-0.106	0.607	-1.8	-1.08	-1.43	0.0316
group_4268	0.102	0.0824	0.936	0.0741	0.926	-0.0773	-0.497	-0.31	-0.0252	1.06	-0.102	0.805	-1.89	-0.511	-1.46	0.294
group_4213	0.102	0.724	0.5	-0.216	0.32	-0.0478	-0.497	-0.358	-0.0253	1.06	-0.0888	0.818	-1.9	-0.54	-1.43	0.291
group_3999	0.1	0.488	0.989	0.00514	0.357	-0.0702	-0.515	-0.364	-0.0274	1.05	-0.0938	0.806	-1.9	-0.512	-1.43	0.294
group_3639	0.102	0.0196	0.000441	1.37	0.413	-0.21	-0.674	-0.411	-0.0591	1.01	-0.106	0.607	-1.8	-1.08	-1.43	0.0316
group_3556	0.102	2.32e-06	9.42e-05	1.78	0.487	-0.236	-0.738	-0.425	0.197	1.03	-0.0881	0.447	-1.66	0.11	-1.39	-0.173
group_3520	0.102	0.0418	0.386	2.27	2.8	-0.301	0.106	1.41	0.0609	1.11	-0.347	0.748	-2.82	-0.51	-1.37	0.301
group_3513	0.102	0.0196	0.000441	1.37	0.413	-0.21	-0.674	-0.411	-0.0591	1.01	-0.106	0.607	-1.8	-1.08	-1.43	0.0316
group_3498	0.102	0.000129	0.000601	1.34	0.408	-0.198	-0.69	-0.413	0.145	1.04	-0.0898	0.603	-1.78	-0.184	-1.42	0.615
group_3460	0.102	2.32e-06	9.42e-05	1.78	0.487	-0.236	-0.738	-0.425	0.197	1.03	-0.0881	0.447	-1.66	0.11	-1.39	-0.173
group_3409	0.102	0.724	0.945	0.0376	0.548	-0.0736	-0.519	-0.368	-0.023	1.05	-0.0913	0.799	-1.89	-0.533	-1.43	0.284
group_2690	0.102	0.956	0.898	0.0407	0.317	-0.0739	-0.515	-0.365	-0.0311	1.05	-0.0906	0.806	-1.9	-0.511	-1.43	0.301
group_1221	0.102	0.956	0.883	0.0465	0.316	-0.0745	-0.515	-0.365	-0.0315	1.05	-0.0912	0.805	-1.9	-0.511	-1.43	0.302
group_679	0.102	0.956	0.883	0.0465	0.316	-0.0745	-0.515	-0.365	-0.0315	1.05	-0.0912	0.805	-1.9	-0.511	-1.43	0.302
group_313	0.102	0.0196	0.000441	1.37	0.413	-0.21	-0.674	-0.411	-0.0591	1.01	-0.106	0.607	-1.8	-1.08	-1.43	0.0316
pndA	0.102	0.956	0.898	0.0407	0.317	-0.0739	-0.515	-0.365	-0.0311	1.05	-0.0906	0.806	-1.9	-0.511	-1.43	0.301
group_11689	0.1	0.0278	0.0154	0.792	0.332	-0.148	-0.593	-0.353	-0.0859	1.02	-0.0941	0.801	-1.94	-0.524	-1.3	0.243
papA_2~~~papA~~~papA_1	0.1	0.695	0.917	-0.0336	0.322	-0.0663	-0.517	-0.361	-0.0283	1.05	-0.0929	0.808	-1.91	-0.514	-1.43	0.285
group_11101	0.098	0.5	0.294	-0.357	0.341	-0.0349	-0.502	-0.372	0.0477	1.07	-0.113	0.819	-1.92	-0.527	-1.46	0.31
group_10524	0.1	0.265	0.372	-0.292	0.328	-0.041	-0.536	-0.331	-0.00464	1.04	-0.143	0.794	-1.9	-0.503	-1.42	0.307
group_10482	0.098	0.5	0.291	-0.348	0.33	-0.0357	-0.51	-0.363	0.0321	1.09	-0.0782	0.817	-1.94	-0.523	-1.4	0.288
tfaE_3~~~tfaE_1~~~tfaE_2~~~tfaE_4~~~tfaE~~~tfaE_6	0.1	0.11	0.211	0.404	0.325	-0.11	-0.483	-0.41	-0.0687	1.05	-0.0525	0.791	-1.93	-0.522	-1.37	0.288
group_10060	0.1	0.695	0.607	0.165	0.321	-0.0862	-0.52	-0.352	-0.0329	1.04	-0.0773	0.813	-1.89	-0.516	-1.44	0.294
parD1	0.1	0.11	0.813	-0.122	0.515	-0.0575	-0.557	-0.323	-0.029	1.06	-0.0581	0.803	-2.02	-0.514	-1.43	0.293
group_9608	0.1	0.928	0.761	0.0967	0.318	-0.0794	-0.515	-0.365	-0.0357	1.05	-0.0912	0.805	-1.91	-0.511	-1.44	0.311
group_9607	0.1	0.928	0.761	0.0967	0.318	-0.0794	-0.515	-0.365	-0.0357	1.05	-0.0912	0.805	-1.91	-0.511	-1.44	0.311
group_9457	0.1	0.32	0.00791	1.33	0.533	-0.205	-0.638	-0.4	0.166	1.16	-0.133	0.57	-1.83	-1.21	-1.54	0.15
group_9440	0.1	0.0124	0.00255	1	0.34	-0.169	-0.616	-0.366	-0.167	1.03	-0.0894	0.816	-1.84	-0.501	-1.47	0.27
group_9300	0.1	0.928	0.761	0.0967	0.318	-0.0794	-0.515	-0.365	-0.0357	1.05	-0.0912	0.805	-1.91	-0.511	-1.44	0.311
group_9268	0.1	0.0203	0.568	-0.208	0.366	-0.0494	-0.501	-0.37	-0.0299	1.06	-0.0948	0.754	-1.88	-0.512	-1.42	0.309
group_8939	0.098	0.948	0.992	0.00321	0.32	-0.0701	-0.517	-0.364	-0.0277	1.05	-0.0936	0.806	-1.9	-0.512	-1.43	0.293
lpfB~~~lpfB_2~~~lpfB_1	0.1	0.416	0.0998	-0.584	0.356	-0.0101	-0.529	-0.266	-0.0909	1.11	0.00664	0.858	-1.95	-0.558	-1.43	0.0507
group_8654	0.1	0.416	0.0998	-0.584	0.356	-0.0101	-0.529	-0.266	-0.0909	1.11	0.00664	0.858	-1.95	-0.558	-1.43	0.0507
group_8621	0.1	0.00021	0.0108	0.978	0.394	-0.162	-0.387	-0.0754	0.0342	0.754	-0.00324	0.765	-1.84	-0.584	-1.61	0.428
clsA_2~~~pld	0.1	0.928	0.761	0.0967	0.318	-0.0794	-0.515	-0.365	-0.0357	1.05	-0.0912	0.805	-1.91	-0.511	-1.44	0.311
klcA_3~~~klcA_2~~~klcA_4	0.1	0.00191	0.000255	1.38	0.403	-0.202	-0.636	-0.421	0.0373	1.09	-0.0637	0.647	-1.43	-0.928	-1.47	-0.00831
group_7809	0.1	3.66e-05	0.00706	-1.11	0.426	0.029	-0.392	-0.331	-0.13	1.06	-0.0825	0.552	-1.69	-0.613	-1.43	0.458
group_7743	0.1	0.0278	0.148	0.488	0.341	-0.118	-0.494	-0.353	-0.00741	0.956	-0.143	0.777	-1.86	-0.506	-1.45	0.448
group_7677	0.1	0.157	0.00216	-1.08	0.362	0.041	-0.742	-0.557	-0.0618	0.985	-0.017	0.857	-1.89	-0.572	-1.58	0.321
iutA	0.1	0.00191	0.0118	0.851	0.347	-0.151	-0.442	-0.405	-0.0707	0.988	-0.155	0.787	-1.37	-0.593	-1.57	0.308
group_7416	0.1	0.11	1	-1.32	3.15	0.0575	-0.85	-1.32	-0.0771	0.915	0.0788	0.832	-1.23	-0.503	-1.15	0.282	high-bse
papA_1~~~papA	0.1	0.695	0.518	0.29	0.451	-0.0985	-0.556	-0.375	0.0191	1.05	-0.0931	0.75	-1.86	-0.625	-1.43	0.222
group_7060	0.098	0.00293	0.000235	1.25	0.354	-0.191	-0.629	-0.382	0.0402	1.02	-0.0361	0.858	-1.98	-0.597	-1.47	0.114
group_6761	0.1	0.608	0.673	-0.181	0.429	-0.0517	-0.511	-0.351	-0.0498	1.05	-0.0961	0.837	-1.91	-0.426	-1.43	0.319
cntE~~~yfcJ_2	0.1	0.00191	0.97	0.0314	0.839	-0.0729	-0.508	-0.344	-0.0268	1.04	-0.0902	0.807	-1.87	-0.511	-1.43	0.294
group_6463	0.098	0.0786	0.161	0.46	0.331	-0.114	-0.486	-0.382	-0.0687	1.03	-0.0117	0.796	-1.95	-0.51	-1.44	0.29
group_6344	0.1	0.928	0.761	0.0967	0.318	-0.0794	-0.515	-0.365	-0.0357	1.05	-0.0912	0.805	-1.91	-0.511	-1.44	0.311
group_5805	0.1	0.928	0.761	0.0967	0.318	-0.0794	-0.515	-0.365	-0.0357	1.05	-0.0912	0.805	-1.91	-0.511	-1.44	0.311
dapH_3~~~dapH_1	0.1	0.488	8.02e-05	-2.47	0.69	0.189	-1.39	-0.956	-0.112	2.79	0.291	0.806	-2.2	-0.518	-0.0781	0.291
group_5435	0.1	0.11	0.813	-0.122	0.515	-0.0575	-0.557	-0.323	-0.029	1.06	-0.0581	0.803	-2.02	-0.514	-1.43	0.293
group_5187	0.1	0.0278	0.000642	1.35	0.416	-0.205	-0.68	-0.4	-0.0594	1.02	-0.0924	0.61	-1.8	-1.07	-1.43	0.0364
group_5178	0.1	0.157	0.00397	-1.01	0.356	0.0326	-0.728	-0.488	-0.0576	0.921	-0.0655	0.854	-1.85	-0.568	-1.61	0.318
group_5066	0.1	0.928	0.761	0.0967	0.318	-0.0794	-0.515	-0.365	-0.0357	1.05	-0.0912	0.805	-1.91	-0.511	-1.44	0.311
cdiI_1	0.1	0.695	0.57	-0.19	0.336	-0.0509	-0.494	-0.361	-0.0312	1.06	-0.0954	0.836	-1.9	-0.544	-1.43	0.277
vapC_1	0.1	0.11	0.612	-0.81	1.64	0.0112	-0.836	0.00202	-0.0406	1.3	0.349	0.808	-2	-0.513	-1.44	0.285
shlB_3~~~shlB_2~~~shlB	0.1	0.608	0.247	-0.375	0.325	-0.0326	-0.482	-0.344	-0.0216	1.06	-0.101	0.854	-1.9	-0.557	-1.43	0.257
group_3422	0.1	0.928	0.761	0.0967	0.318	-0.0794	-0.515	-0.365	-0.0357	1.05	-0.0912	0.805	-1.91	-0.511	-1.44	0.311
tetA	0.1	0.488	0.529	0.204	0.325	-0.09	-0.505	-0.372	-0.0204	1.05	-0.0712	0.817	-1.86	-0.519	-1.41	0.296
group_2264	0.1	0.928	0.761	0.0967	0.318	-0.0794	-0.515	-0.365	-0.0357	1.05	-0.0912	0.805	-1.91	-0.511	-1.44	0.311
vapB_1	0.1	0.11	0.612	-0.81	1.64	0.0112	-0.836	0.00202	-0.0406	1.3	0.349	0.808	-2	-0.513	-1.44	0.285
group_1364	0.1	0.928	0.761	0.0967	0.318	-0.0794	-0.515	-0.365	-0.0357	1.05	-0.0912	0.805	-1.91	-0.511	-1.44	0.311
ydiO	0.1	0.0278	0.000642	1.35	0.416	-0.205	-0.68	-0.4	-0.0594	1.02	-0.0924	0.61	-1.8	-1.07	-1.43	0.0364
group_1172	0.1	0.416	0.0786	-0.812	0.464	0.0123	-0.404	-0.33	-0.163	1.06	-0.0967	0.995	-2.03	-0.241	-1.43	0.6
group_919	0.1	0.195	0.055	0.842	0.45	-0.153	-0.358	-0.269	-0.00151	1.58	-0.365	0.81	-1.49	-0.511	-1.64	0.398
yggR	0.1	0.928	0.761	0.0967	0.318	-0.0794	-0.515	-0.365	-0.0357	1.05	-0.0912	0.805	-1.91	-0.511	-1.44	0.311
group_764	0.1	0.488	0.922	0.0356	0.365	-0.0732	-0.508	-0.368	-0.0261	1.06	-0.0932	0.804	-1.9	-0.515	-1.43	0.294
group_11650	0.098	0.00756	0.00418	0.958	0.344	-0.161	-0.538	-0.406	-0.18	1.11	-0.0206	0.753	-2	-0.513	-1.46	0.253
group_11622	0.0959	0.0544	0.223	0.6	0.495	-0.126	-0.296	-0.59	-0.0182	1.02	-0.0151	0.8	-2	-0.511	-1.48	0.294
group_11405	0.0959	4.65e-05	0.000573	1.22	0.376	-0.176	-0.435	-0.283	-0.137	0.833	-0.0979	0.785	-1.56	-0.515	-1.71	0.409
group_11197	0.098	0.588	0.742	-0.112	0.339	-0.0589	-0.503	-0.36	-0.0295	1.05	-0.0942	0.823	-1.9	-0.531	-1.43	0.284
group_10937	0.098	0.146	0.107	0.515	0.321	-0.12	-0.53	-0.359	-0.0513	1.06	-0.0567	0.801	-1.76	-0.558	-1.47	0.328
group_10732	0.098	0.2	0.00699	-0.946	0.357	0.0242	-0.709	-0.476	-0.0559	0.942	-0.0654	0.853	-1.82	-0.564	-1.57	0.317
group_10437	0.098	0.812	0.763	0.147	0.489	-0.0841	-0.528	-0.365	-0.00801	1.05	-0.0865	0.778	-1.88	-0.581	-1.43	0.253
cbeA_2~~~cbeA_1~~~cbeA_3~~~cbeA_6	0.098	0.0179	0.00525	0.924	0.338	-0.16	-0.6	-0.369	-0.109	1.04	-0.0743	0.829	-1.99	-0.47	-1.27	0.337
group_9349	0.098	0.812	0.437	0.314	0.406	-0.101	-0.528	-0.385	0.00833	1.08	-0.0662	0.761	-1.85	-0.645	-1.45	0.256
group_9216	0.098	2.77e-05	0.00145	1.18	0.39	-0.175	-0.602	-0.295	0.0767	0.945	-0.0646	0.699	-1.67	-0.271	-1.58	0.212
group_8656	0.098	0.113	0.569	-0.208	0.366	-0.0498	-0.52	-0.377	-0.0354	1.07	-0.102	0.758	-1.93	-0.513	-1.39	0.298
group_8620	0.098	0.000101	0.00553	1.09	0.407	-0.17	-0.372	-0.0442	0.0474	0.723	0.00655	0.761	-1.84	-0.592	-1.64	0.442
group_8610	0.098	0.0786	0.525	1.11	1.75	-0.178	-0.225	0.463	0.014	1.09	-0.217	0.778	-2.33	-0.51	-1.82	0.297
group_8546	0.0959	0.000166	4.96e-05	1.39	0.364	-0.196	-0.503	-0.341	-0.0701	0.925	-0.157	0.871	-2.03	-0.537	-1.66	0.36
group_8350	0.098	0.812	0.856	0.077	0.425	-0.0772	-0.524	-0.365	-0.0194	1.05	-0.0946	0.793	-1.88	-0.542	-1.42	0.276
group_8092	0.098	0.00293	0.176	0.505	0.377	-0.118	-0.441	-0.232	-0.0129	0.902	-0.11	0.786	-1.81	-0.501	-1.62	0.289
group_8035	0.098	0.0786	0.294	0.924	0.928	-0.158	-0.272	0.228	0.00496	1.08	-0.184	0.784	-2.22	-0.509	-2.13	0.296
truC	0.098	0.146	0.557	0.276	0.471	-0.0965	-0.421	-0.465	-0.0209	1.06	-0.0248	0.8	-1.95	-0.505	-1.44	0.288
insK_3~~~insK	0.0959	0.106	0.415	0.267	0.328	-0.0948	-0.503	-0.352	-0.0399	1.02	-0.0872	0.799	-1.82	-0.516	-1.46	0.303
group_6926	0.098	0.0179	0.0894	1.83	1.16	-0.247	-0.0524	0.968	0.0284	1.11	-0.289	0.761	-2.61	-0.511	-1.47	0.297
group_6892	0.098	3.7e-06	0.00199	-1.4	0.475	0.0489	-0.411	-0.418	-0.175	1.11	-0.0888	0.406	-1.6	-0.542	-1.61	0.303
group_6588	0.098	0.588	0.742	-0.112	0.339	-0.0589	-0.503	-0.36	-0.0295	1.05	-0.0942	0.823	-1.9	-0.531	-1.43	0.284
group_6208	0.098	0.146	0.0372	0.69	0.335	-0.138	-0.516	-0.356	-0.00173	1.2	-0.0305	0.781	-2.03	-0.609	-1.47	0.253
group_6162	0.098	0.588	0.742	-0.112	0.339	-0.0589	-0.503	-0.36	-0.0295	1.05	-0.0942	0.823	-1.9	-0.531	-1.43	0.284
group_5878	0.098	0.812	0.0495	-1.43	0.789	0.0715	-0.861	-1.25	-0.0698	0.974	0.0325	0.852	-1.42	-0.537	-0.182	0.314
bla_2~~~bla_1	0.0959	0.595	0.44	-0.265	0.343	-0.0446	-0.515	-0.361	0.0244	1.04	-0.119	0.806	-2	-0.516	-1.45	0.294
hsdM	0.098	0.000101	0.00553	1.09	0.407	-0.17	-0.372	-0.0442	0.0474	0.723	0.00655	0.761	-1.84	-0.592	-1.64	0.442
mntB_1~~~mntB_3	0.098	0.588	0.904	-0.0414	0.345	-0.0657	-0.523	-0.371	-0.0283	1.05	-0.0934	0.807	-1.9	-0.511	-1.43	0.287
group_4426	0.098	0.146	0.25	0.384	0.335	-0.107	-0.56	-0.372	-0.0749	1.04	-0.093	0.77	-1.91	-0.468	-1.44	0.283
group_4406	0.098	3.7e-06	0.000624	-1.44	0.449	0.0503	-0.529	-0.351	-0.145	1.07	-0.3	0.455	-1.75	-0.523	-1.28	0.298
iucC~~~iucC_2~~~iucC_1	0.098	0.0179	0.0913	0.569	0.341	-0.124	-0.463	-0.391	-0.0479	1.01	-0.136	0.799	-1.54	-0.563	-1.53	0.28
group_3531	0.098	0.588	0.742	-0.112	0.339	-0.0589	-0.503	-0.36	-0.0295	1.05	-0.0942	0.823	-1.9	-0.531	-1.43	0.284
group_3408	0.098	0.948	0.536	0.372	0.607	-0.106	-0.534	-0.4	0.0227	1.05	-0.0696	0.738	-1.86	-0.726	-1.44	0.202
group_3400	0.098	0.588	0.742	-0.112	0.339	-0.0589	-0.503	-0.36	-0.0295	1.05	-0.0942	0.823	-1.9	-0.531	-1.43	0.284
group_3017	0.098	0.0786	0.525	1.11	1.75	-0.178	-0.225	0.463	0.014	1.09	-0.217	0.778	-2.33	-0.51	-1.82	0.297
group_2739	0.098	0.0786	0.294	0.924	0.928	-0.158	-0.272	0.228	0.00496	1.08	-0.184	0.784	-2.22	-0.509	-2.13	0.296
group_2210	0.098	0.588	0.742	-0.112	0.339	-0.0589	-0.503	-0.36	-0.0295	1.05	-0.0942	0.823	-1.9	-0.531	-1.43	0.284
group_1883	0.098	0.948	0.354	0.335	0.363	-0.103	-0.514	-0.324	-0.000779	1.02	-0.0921	0.877	-1.9	-0.517	-1.45	0.299
group_1426	0.098	0.588	0.742	-0.112	0.339	-0.0589	-0.503	-0.36	-0.0295	1.05	-0.0942	0.823	-1.9	-0.531	-1.43	0.284
dnaT_2~~~dnaT_1	0.098	0.000203	0.133	-0.63	0.425	-0.0122	-0.445	-0.345	-0.0877	1.05	-0.086	0.621	-1.75	-0.533	-1.43	0.299
group_797	0.098	3.03e-08	0.000101	-2.2	0.608	0.104	-0.301	-0.309	-0.253	1.05	-0.0619	0.0319	-1.33	-0.523	-1.43	0.476
group_512	0.098	0.2	0.109	-0.531	0.335	-0.0186	-0.566	-0.315	-0.0255	1.05	-0.183	0.796	-1.91	-0.518	-1.47	0.326
group_394	0.098	0.588	0.742	-0.112	0.339	-0.0589	-0.503	-0.36	-0.0295	1.05	-0.0942	0.823	-1.9	-0.531	-1.43	0.284
group_11471	0.0959	0.146	0.00268	-1.07	0.366	0.0348	-0.726	-0.529	-0.0605	0.977	-0.00731	0.857	-1.85	-0.572	-1.59	0.321
group_11400	0.0959	0.402	0.4	-0.282	0.337	-0.0429	-0.492	-0.373	-0.0309	1.07	-0.0977	0.8	-1.92	-0.536	-1.41	0.333
vapC~~~vapC_2~~~vapC_1	0.0959	0.316	0.146	0.478	0.33	-0.116	-0.535	-0.356	-0.0655	1.04	-0.0564	0.841	-1.89	-0.498	-1.43	0.305
group_10899	0.0959	0.146	0.00489	-0.995	0.361	0.0269	-0.713	-0.463	-0.0564	0.916	-0.0591	0.855	-1.82	-0.567	-1.6	0.318
group_10583	0.0959	0.822	0.991	-0.00483	0.419	-0.0693	-0.516	-0.364	-0.0282	1.05	-0.0936	0.807	-1.9	-0.51	-1.43	0.294
cea	0.0959	0.000543	0.00405	1.14	0.408	-0.172	-0.655	-0.404	0.11	1.04	-0.0904	0.635	-1.8	-0.232	-1.42	0.526
group_9894	0.0939	0.587	0.638	0.164	0.348	-0.085	-0.519	-0.369	-0.0618	1.06	-0.0862	0.807	-1.83	-0.509	-1.42	0.29
hchA_2	0.0959	0.0112	0.0643	1.92	1.14	-0.253	-0.036	1.02	0.0308	1.06	-0.28	0.761	-2.61	-0.511	-1.43	0.298
group_9335	0.0959	0.822	0.914	-0.0353	0.326	-0.0664	-0.516	-0.365	-0.0253	1.06	-0.0955	0.806	-1.89	-0.509	-1.43	0.297
group_8892	0.0959	0.252	0.874	0.059	0.372	-0.0754	-0.519	-0.362	-0.0238	1.05	-0.0911	0.82	-1.89	-0.511	-1.42	0.294
group_7964	0.0959	0.0176	0.598	-0.202	0.385	-0.0509	-0.501	-0.367	-0.0387	1.05	-0.0976	0.757	-1.85	-0.503	-1.48	0.313
group_7826	0.0959	0.000543	0.00405	1.14	0.408	-0.172	-0.655	-0.404	0.11	1.04	-0.0904	0.635	-1.8	-0.232	-1.42	0.526
group_7733	0.0959	0.316	0.947	0.0218	0.328	-0.0718	-0.515	-0.365	-0.0283	1.05	-0.0929	0.805	-1.89	-0.509	-1.43	0.292
group_7727	0.0959	0.822	0.509	-0.225	0.341	-0.0478	-0.539	-0.404	-0.0211	1	-0.081	0.811	-1.91	-0.511	-1.47	0.27
group_7528	0.0959	0.822	0.588	0.181	0.335	-0.0872	-0.519	-0.363	-0.0436	1.05	-0.0765	0.827	-1.91	-0.514	-1.43	0.286
group_7464	0.0959	0.697	0.78	-0.101	0.363	-0.0599	-0.54	-0.36	-0.0247	1.02	-0.105	0.806	-1.93	-0.511	-1.44	0.295
group_7454	0.0959	0.0544	0.75	-0.118	0.372	-0.0583	-0.521	-0.392	-0.0381	1.08	-0.0955	0.819	-1.9	-0.533	-1.42	0.307
group_6830	0.0959	0.0544	0.386	0.993	1.18	-0.165	-0.134	-0.794	-0.0132	0.765	-0.602	0.802	-1.76	-0.509	-1.42	0.3
group_6210	0.0959	1.19e-05	0.000179	1.42	0.402	-0.193	-0.642	-0.398	0.0522	1.13	-0.0926	0.705	-1.21	-0.212	-1.47	0.203
sfaA_2~~~sfaA~~~sfaA_1	0.0959	0.697	0.189	-0.524	0.403	-0.0193	-0.447	-0.343	-0.1	1.06	-0.0959	0.899	-1.94	-0.679	-1.43	0.289
group_5575	0.0959	0.316	0.736	-0.115	0.34	-0.0587	-0.53	-0.382	-0.0193	1.08	-0.0955	0.81	-1.89	-0.511	-1.44	0.293
cbeA_3~~~cbeA~~~cbeA_1~~~cbeA_5	0.0959	0.0112	0.107	0.551	0.347	-0.121	-0.545	-0.36	-0.0496	1.07	-0.101	0.756	-1.74	-0.429	-1.49	0.208
group_5338	0.0959	0.0257	0.127	0.501	0.333	-0.117	-0.478	-0.401	-0.0394	1.07	-0.0894	0.776	-1.87	-0.471	-1.47	0.323
group_5327	0.0959	0.402	0.547	-0.194	0.324	-0.0513	-0.517	-0.357	-0.0276	1.06	-0.11	0.804	-1.88	-0.503	-1.42	0.288
group_2307	0.0959	0.316	0.0477	-2.19	1.33	0.143	-1.38	0.607	-0.0607	1.67	0.961	0.816	-2.13	-0.516	-1.44	0.28
group_1743	0.0959	0.252	0.0673	-2.25	1.48	0.14	-0.238	-0.285	-0.326	1.08	-0.0979	1.26	-2.25	0.907	-1.44	0.905
group_1650	0.0959	0.697	0.0743	-0.812	0.465	0.0111	-0.768	-0.153	-0.0446	1.26	0.222	0.82	-1.99	-0.544	-1.41	0.325
group_1115	0.0959	0.000543	0.0232	0.944	0.422	-0.156	-0.623	-0.404	0.106	1.04	-0.103	0.65	-1.78	-0.218	-1.41	0.134
group_77	0.0939	0.188	0.364	-0.309	0.343	-0.0415	-0.531	-0.333	-0.0166	1.06	-0.0997	0.781	-1.85	-0.502	-1.51	0.31
group_12594	0.0939	0.0747	0.0146	0.822	0.342	-0.147	-0.518	-0.385	-0.0501	1.09	-0.0613	0.896	-1.8	-0.507	-1.52	0.234
group_11813	0.0939	0.000861	0.00693	1.1	0.419	-0.167	-0.649	-0.402	0.125	1.04	-0.0907	0.636	-1.79	-0.235	-1.42	0.527
group_11777	0.0939	0.314	0.065	-1.56	0.895	0.0792	-0.354	-0.379	-0.257	1.06	-0.0897	1.12	-2.14	0.415	-1.92	0.686
group_11649	0.0939	0.245	0.00456	1.07	0.387	-0.174	-0.556	-0.304	0.00572	0.99	-0.145	1.08	-2.14	-0.505	-1.4	0.249
tetR	0.0939	0.245	0.27	0.371	0.338	-0.104	-0.493	-0.379	-0.018	1.05	-0.0528	0.832	-1.84	-0.516	-1.39	0.29
group_11462	0.0939	0.141	0.213	0.41	0.331	-0.108	-0.518	-0.375	-0.0086	1.04	-0.0914	0.803	-1.79	-0.531	-1.46	0.264
group_11428	0.0939	0.00668	0.139	0.584	0.397	-0.123	-0.587	-0.384	0.0348	1.04	-0.0918	0.705	-1.84	-0.337	-1.43	0.288
group_11299	0.0939	1e-05	0.0107	-1.13	0.463	0.0229	-0.402	-0.335	-0.125	1.05	-0.0806	0.506	-1.67	-0.522	-1.43	0.421
group_10778	0.0939	0.188	0.274	-0.369	0.34	-0.0359	-0.534	-0.361	-0.0222	1.08	-0.155	0.787	-1.85	-0.5	-1.38	0.308
group_10688	0.0939	0.486	0.848	-0.095	0.495	-0.0609	-0.51	-0.368	-0.0392	1.04	-0.0917	0.823	-1.9	-0.465	-1.42	0.31
clpP_3~~~clpP_1~~~clpP_2	0.0939	0.0364	0.0568	0.679	0.362	-0.133	-0.548	-0.413	0.0507	1.05	-0.111	0.732	-1.85	-0.613	-1.4	0.155
group_10086	0.0939	0.486	0.206	-0.416	0.331	-0.0309	-0.495	-0.356	-0.0105	1.02	-0.124	0.844	-1.93	-0.543	-1.47	0.31
group_10061	0.0939	0.587	0.897	-0.0442	0.343	-0.0656	-0.512	-0.363	-0.0271	1.05	-0.0938	0.811	-1.9	-0.519	-1.43	0.288
group_9363	0.0918	0.699	0.791	-0.0868	0.328	-0.0618	-0.518	-0.364	-0.0216	1.06	-0.094	0.811	-1.9	-0.512	-1.42	0.295
group_8805	0.0939	0.394	0.425	0.329	0.417	-0.1	-0.512	-0.38	0.0032	1.02	-0.0914	0.76	-1.87	-0.646	-1.43	0.232
group_8599	0.0939	0.587	0.142	0.68	0.472	-0.133	-0.566	-0.341	0.0327	1.11	-0.103	0.691	-1.9	-0.826	-1.54	0.138
group_8289	0.0939	0.816	0.296	-0.37	0.355	-0.0343	-0.58	-0.438	-0.0244	1.02	-0.0687	0.815	-1.96	-0.508	-1.54	0.282
intQ_2~~~intQ	0.0939	0.00027	6.41e-06	1.59	0.38	-0.215	-0.622	-0.411	-0.0556	1.06	0.0317	0.956	-2.11	-0.449	-1.45	0.169
group_7851	0.0939	0.188	0.00595	-0.983	0.364	0.024	-0.702	-0.495	-0.0564	0.957	-0.0138	0.854	-1.85	-0.566	-1.58	0.318
group_7477	0.0939	0.587	0.316	-0.47	0.471	-0.0241	-0.65	-0.574	-0.0403	0.963	-0.108	0.813	-1.8	-0.512	-1.4	0.292
group_7443	0.0939	2.29e-06	0.00296	-1.4	0.497	0.0423	-0.404	-0.391	-0.169	1.12	-0.0916	0.397	-1.6	-0.528	-1.38	0.291
group_7406	0.0939	0.394	0.425	0.329	0.417	-0.1	-0.512	-0.38	0.0032	1.02	-0.0914	0.76	-1.87	-0.646	-1.43	0.232
group_6853	0.0939	0.00027	0.00376	1.06	0.38	-0.163	-0.597	-0.426	0.0471	1.03	-0.0992	0.706	-1.85	-0.279	-1.42	0.221
group_6531	0.0939	7.74e-05	0.000758	1.3	0.403	-0.184	-0.665	-0.403	0.0796	1.04	-0.0933	0.682	-1.83	-0.185	-1.41	0.0938
intA_3~~~intA_2~~~intA_1~~~intA_5~~~intA_4	0.0939	0.394	0.955	0.0209	0.374	-0.0717	-0.512	-0.368	-0.0268	1.05	-0.0883	0.805	-1.9	-0.512	-1.43	0.292
hcaR_1	0.0939	0.141	0.841	-0.167	0.835	-0.0541	-0.557	-0.477	-0.032	1.03	-0.0727	0.81	-1.83	-0.512	-1.44	0.293
group_5607	0.0939	0.816	0.685	-0.139	0.341	-0.0567	-0.532	-0.354	-0.0196	1.06	-0.0644	0.812	-1.89	-0.514	-1.44	0.264
fabG_2~~~fabG_1	0.0939	0.141	0.841	-0.167	0.835	-0.0541	-0.557	-0.477	-0.032	1.03	-0.0727	0.81	-1.83	-0.512	-1.44	0.293
group_5142	0.0939	2.29e-06	0.00296	-1.4	0.497	0.0423	-0.404	-0.391	-0.169	1.12	-0.0916	0.397	-1.6	-0.528	-1.38	0.291
group_5019	0.0939	2.29e-06	0.00163	-1.41	0.477	0.0416	-0.375	-0.326	-0.18	1.05	-0.0789	0.473	-1.65	-0.551	-1.43	0.39
pld1	0.0939	0.141	0.841	-0.167	0.835	-0.0541	-0.557	-0.477	-0.032	1.03	-0.0727	0.81	-1.83	-0.512	-1.44	0.293
group_4173	0.0939	0.141	0.841	-0.167	0.835	-0.0541	-0.557	-0.477	-0.032	1.03	-0.0727	0.81	-1.83	-0.512	-1.44	0.293
group_4127	0.0939	0.938	0.508	-0.237	0.358	-0.0474	-0.561	-0.371	-0.0365	0.997	-0.0674	0.805	-1.87	-0.519	-1.48	0.291
group_3979	0.0939	2.29e-06	0.00296	-1.4	0.497	0.0423	-0.404	-0.391	-0.169	1.12	-0.0916	0.397	-1.6	-0.528	-1.38	0.291
group_3327	0.0939	0.104	0.00184	-1.12	0.369	0.0369	-0.728	-0.516	-0.0609	0.953	0.00141	0.86	-1.85	-0.574	-1.61	0.322
focC_2~~~focC_1	0.0939	0.699	0.0281	-0.868	0.405	0.0122	-0.403	-0.33	-0.147	1.06	-0.0975	0.97	-1.98	-0.748	-1.43	0.341
group_3117	0.0939	0.00251	0.00829	0.896	0.35	-0.15	-0.456	-0.424	-0.0254	0.913	-0.144	0.76	-1.88	-0.579	-1.54	0.423
mltA_2~~~mltA_1~~~mltA	0.0939	0.314	0.997	-0.00155	0.357	-0.0696	-0.516	-0.364	-0.0278	1.05	-0.0937	0.806	-1.9	-0.512	-1.43	0.293
group_2488	0.0939	0.141	0.841	-0.167	0.835	-0.0541	-0.557	-0.477	-0.032	1.03	-0.0727	0.81	-1.83	-0.512	-1.44	0.293
pac_2~~~pac	0.0939	0.699	0.212	-0.671	0.544	-0.00568	-0.74	-0.286	-0.0351	0.851	0.266	0.824	-1.67	-0.513	-1.29	0.291
group_1625	0.0939	0.938	0.508	-0.237	0.358	-0.0474	-0.561	-0.371	-0.0365	0.997	-0.0674	0.805	-1.87	-0.519	-1.48	0.291
lpfA_2~~~lpfA_3	0.0939	0.699	0.0281	-0.868	0.405	0.0122	-0.403	-0.33	-0.147	1.06	-0.0975	0.97	-1.98	-0.748	-1.43	0.341
dinG_2	0.0939	0.00027	0.00219	1.22	0.413	-0.176	-0.661	-0.405	0.115	1.04	-0.0904	0.629	-1.8	-0.218	-1.42	0.504
group_1177	0.0939	0.245	0.0478	1.1	0.595	-0.17	-0.652	-0.403	0.136	1.04	-0.0913	0.579	-1.72	-1.01	-1.43	0.00577
group_1052	0.0939	2.29e-06	0.00296	-1.4	0.497	0.0423	-0.404	-0.391	-0.169	1.12	-0.0916	0.397	-1.6	-0.528	-1.38	0.291
group_484	0.0939	0.816	0.827	0.0721	0.33	-0.0765	-0.513	-0.365	-0.0309	1.05	-0.0838	0.809	-1.9	-0.513	-1.43	0.292
group_312	0.0939	0.245	0.319	0.406	0.412	-0.107	-0.526	-0.358	0.0172	1.01	-0.0776	0.745	-1.84	-0.658	-1.47	0.204
group_15916	0.0898	0.136	0.379	0.299	0.341	-0.0958	-0.51	-0.358	-0.0235	1.03	-0.0588	0.791	-1.91	-0.515	-1.37	0.326
group_11776	0.0918	0.00995	0.000159	1.36	0.374	-0.196	-0.537	-0.349	0.0934	1.38	-0.0472	0.85	-2.19	-0.698	-1.51	0.12
group_11614	0.0898	0.0336	0.104	0.806	0.5	-0.14	-0.238	-0.665	-0.0162	1.02	-0.000233	0.799	-2.02	-0.511	-1.47	0.294
tfaE_3~~~tfaE_2~~~tfaE_7~~~tfaE_1~~~tfaE~~~tfaE_4~~~tfaE_6	0.0918	0.185	0.232	0.406	0.343	-0.107	-0.498	-0.339	-0.00435	1.12	-0.111	0.777	-1.84	-0.544	-1.52	0.345
repA_2~~~repA	0.0918	0.581	0.915	-0.0358	0.335	-0.0665	-0.517	-0.367	-0.0246	1.05	-0.0947	0.806	-1.89	-0.511	-1.43	0.291
insK_2~~~insK	0.0918	0.0235	0.0116	0.908	0.368	-0.151	-0.484	-0.336	-0.00525	1.02	0.0785	0.915	-1.97	-0.472	-1.4	0.247
group_10909	0.0918	0.185	0.121	-2.4	1.79	0.153	-1.42	0.669	-0.0602	1.77	1.19	0.812	-2.21	-0.516	-1.44	0.286
group_10577	0.0918	0.00384	0.000187	1.31	0.365	-0.191	-0.461	-0.444	0.0774	1.13	-0.0356	0.897	-2.11	-0.644	-1.53	0.258
group_10251	0.0898	0.471	0.136	-0.51	0.345	-0.0239	-0.563	-0.368	0.0173	1.09	-0.201	0.822	-1.91	-0.513	-1.34	0.315
group_9558	0.0918	0.101	0.0287	0.968	0.46	-0.157	-0.555	-0.314	0.0904	1.06	-0.0668	0.65	-1.86	-0.903	-1.6	0.137
rrrD_4~~~rrrD_2~~~rrrD_3	0.0918	0.699	0.0321	1.49	0.746	-0.209	-0.694	-0.398	0.192	1.02	-0.0888	0.578	-1.7	-1.36	-1.45	-0.0894
group_8570	0.0918	0.311	0.205	0.44	0.349	-0.11	-0.538	-0.375	-0.121	1.03	-0.0804	0.789	-1.93	-0.526	-1.44	0.279
group_8514	0.0918	0.00995	0.000159	1.36	0.374	-0.196	-0.537	-0.349	0.0934	1.38	-0.0472	0.85	-2.19	-0.698	-1.51	0.12
group_8484	0.0918	1.85e-06	1.58e-05	1.68	0.427	-0.204	-0.652	-0.399	0.0528	1.14	-0.0922	0.71	-1.12	-0.234	-1.48	0.222
group_8357	0.0918	0.0342	0.249	-0.442	0.388	-0.0308	-0.523	-0.401	-0.0479	1.12	-0.112	0.713	-1.82	-0.514	-1.41	0.302
group_8235	0.0918	0.0711	0.0012	-1.18	0.374	0.0394	-0.731	-0.501	-0.0614	0.923	0.0119	0.862	-1.85	-0.577	-1.66	0.324
group_8219	0.0918	0.000128	2.08e-06	1.71	0.392	-0.221	-0.641	-0.404	-0.0566	1.05	0.00152	0.973	-2.11	-0.446	-1.45	0.162
group_8000	0.0918	0.00995	0.000159	1.36	0.374	-0.196	-0.537	-0.349	0.0934	1.38	-0.0472	0.85	-2.19	-0.698	-1.51	0.12
group_7808	0.0918	0.185	0.0186	1.42	0.67	-0.197	-0.619	-0.337	0.148	0.915	-0.0963	0.562	-1.68	-1.26	-1.55	-0.0395
group_7439	0.0918	0.699	0.639	-0.158	0.337	-0.0554	-0.518	-0.369	-0.0165	1.05	-0.0951	0.812	-1.97	-0.509	-1.48	0.297
group_6998	0.0898	0.047	0.109	-0.565	0.359	-0.0211	-0.526	-0.376	-0.00999	1.11	-0.122	0.751	-1.83	-0.517	-1.45	0.327
group_6828	0.0918	0.0711	0.0012	-1.18	0.374	0.0394	-0.731	-0.501	-0.0614	0.923	0.0119	0.862	-1.85	-0.577	-1.66	0.324
group_6437	0.0918	0.0711	0.0012	-1.18	0.374	0.0394	-0.731	-0.501	-0.0614	0.923	0.0119	0.862	-1.85	-0.577	-1.66	0.324
group_5968	0.0918	0.185	0.0186	1.42	0.67	-0.197	-0.619	-0.337	0.148	0.915	-0.0963	0.562	-1.68	-1.26	-1.55	-0.0395
group_5961	0.0918	0.0711	0.0012	-1.18	0.374	0.0394	-0.731	-0.501	-0.0614	0.923	0.0119	0.862	-1.85	-0.577	-1.66	0.324
group_5156	0.0918	0.0711	0.0012	-1.18	0.374	0.0394	-0.731	-0.501	-0.0614	0.923	0.0119	0.862	-1.85	-0.577	-1.66	0.324
group_5087	0.0918	0.000128	2.08e-06	1.71	0.392	-0.221	-0.641	-0.404	-0.0566	1.05	0.00152	0.973	-2.11	-0.446	-1.45	0.162
group_4117	0.0918	0.0711	0.0012	-1.18	0.374	0.0394	-0.731	-0.501	-0.0614	0.923	0.0119	0.862	-1.85	-0.577	-1.66	0.324
group_4062	0.0918	0.0711	0.0012	-1.18	0.374	0.0394	-0.731	-0.501	-0.0614	0.923	0.0119	0.862	-1.85	-0.577	-1.66	0.324
group_3837	0.0918	0.00995	0.0594	0.637	0.345	-0.126	-0.464	-0.41	-0.0468	1.08	-0.088	0.772	-1.87	-0.464	-1.48	0.304
group_2931	0.0918	0.000128	0.00104	1.22	0.391	-0.175	-0.64	-0.408	0.0636	1.03	-0.108	0.7	-1.83	-0.262	-1.41	0.204
traA	0.0918	0.941	0.796	-0.0886	0.343	-0.0617	-0.514	-0.369	-0.0138	1.05	-0.0907	0.808	-1.9	-0.513	-1.46	0.293
group_2668	0.0918	0.0711	0.0012	-1.18	0.374	0.0394	-0.731	-0.501	-0.0614	0.923	0.0119	0.862	-1.85	-0.577	-1.66	0.324
group_2458	0.0918	0.136	0.083	-0.586	0.342	-0.0168	-0.493	-0.374	0.0482	1.11	-0.1	0.842	-1.89	-0.474	-1.38	0.333
group_2433	0.0918	0.387	0.682	-0.137	0.334	-0.0573	-0.515	-0.366	-0.0207	1.03	-0.0993	0.809	-1.87	-0.507	-1.44	0.298
group_2181	0.0918	0.941	0.815	0.0771	0.329	-0.0768	-0.516	-0.369	-0.0332	1.05	-0.0874	0.805	-1.9	-0.511	-1.44	0.308
hmuU_1	0.0918	3.43e-05	0.000257	1.38	0.401	-0.187	-0.654	-0.412	0.0738	1.03	-0.109	0.69	-1.83	-0.236	-1.41	0.196
tqsA_2~~~tqsA_1	0.0918	1.64e-05	0.0379	-1	0.495	0.012	-0.415	-0.337	-0.135	1.05	-0.0804	0.49	-1.66	-0.516	-1.43	0.355
group_1068	0.0918	0.0711	0.515	-0.246	0.379	-0.0476	-0.51	-0.367	-0.0393	1.05	-0.105	0.751	-1.97	-0.521	-1.4	0.313
group_476	0.0898	0.0336	0.517	0.246	0.38	-0.0917	-0.491	-0.302	-0.0208	0.962	-0.0853	0.799	-1.88	-0.505	-1.5	0.332
group_346	0.0918	0.00995	0.000159	1.36	0.374	-0.196	-0.537	-0.349	0.0934	1.38	-0.0472	0.85	-2.19	-0.698	-1.51	0.12
group_268	0.0918	0.484	0.911	0.0392	0.348	-0.0734	-0.519	-0.363	-0.0229	1.05	-0.0922	0.802	-1.9	-0.511	-1.43	0.288
yhcR~~~nucH	0.0918	0.00995	0.000159	1.36	0.374	-0.196	-0.537	-0.349	0.0934	1.38	-0.0472	0.85	-2.19	-0.698	-1.51	0.12
group_183	0.0918	0.0711	0.0012	-1.18	0.374	0.0394	-0.731	-0.501	-0.0614	0.923	0.0119	0.862	-1.85	-0.577	-1.66	0.324
group_115	0.0898	0.39	0.574	0.187	0.334	-0.0865	-0.521	-0.373	-0.0295	1.05	-0.0828	0.799	-1.88	-0.509	-1.44	0.266
rop_1~~~rop	0.0898	0.0706	0.0297	0.726	0.339	-0.136	-0.541	-0.38	-0.0332	1.04	-0.0707	0.835	-1.84	-0.495	-1.46	0.403
macB_2	0.0898	0.00584	0.0228	0.785	0.353	-0.137	-0.461	-0.408	-0.032	0.938	-0.158	0.775	-1.76	-0.574	-1.54	0.374
tdeA	0.0898	0.00584	0.0228	0.785	0.353	-0.137	-0.461	-0.408	-0.032	0.938	-0.158	0.775	-1.76	-0.574	-1.54	0.374
group_11398	0.0878	0.566	0.469	-0.246	0.34	-0.0482	-0.513	-0.365	-0.00405	1.06	-0.109	0.805	-1.91	-0.524	-1.43	0.308
group_11174	0.0898	0.82	0.356	-0.32	0.348	-0.0404	-0.496	-0.37	-0.0588	1.08	-0.0894	0.846	-1.92	-0.546	-1.42	0.315
group_10631	0.0898	0.0147	0.408	-0.595	0.737	-0.017	-0.618	-0.689	-0.049	1.28	-0.17	0.786	-2.47	-0.513	-1.4	0.242
group_10470	0.0898	0.0336	0.00106	1.12	0.352	-0.172	-0.589	-0.379	-0.0668	1.08	-0.0684	0.913	-2.1	-0.53	-1.51	0.256
rusA_2~~~rusA_5~~~rusA_1~~~rusA_3~~~rusA_4	0.0898	0.39	0.406	0.28	0.338	-0.095	-0.521	-0.365	-0.0197	1.05	-0.0861	0.809	-1.83	-0.53	-1.45	0.255
group_9580	0.0898	0.24	0.574	0.19	0.339	-0.087	-0.514	-0.38	-0.014	1.05	-0.0918	0.799	-1.9	-0.493	-1.43	0.276
klcA_3	0.0898	0.0147	0.00641	0.938	0.353	-0.152	-0.608	-0.392	-0.0759	1.04	-0.0674	0.755	-1.93	-0.467	-1.44	0.504
group_9237	0.0878	0.306	0.919	-0.0359	0.354	-0.0666	-0.523	-0.364	-0.0283	1.06	-0.0918	0.807	-1.89	-0.511	-1.43	0.29
group_8718	0.0898	0.587	0.556	0.209	0.356	-0.0885	-0.513	-0.326	-0.0227	1.1	-0.117	0.799	-1.9	-0.505	-1.49	0.301
group_8461	0.0898	0.136	0.937	0.0607	0.772	-0.0751	-0.503	-0.326	-0.025	1.05	-0.0985	0.804	-1.92	-0.51	-1.48	0.294
group_8362	0.0898	0.471	0.00554	-1.61	0.617	0.0779	-0.786	-1.15	-0.0882	0.232	0.187	0.849	-2.29	-0.541	-2.11	-0.000864
group_7866	0.0878	0.225	0.00501	-1.03	0.378	0.022	-0.472	-0.32	-0.108	1.03	-0.0596	0.949	-2.08	-0.682	-1.55	0.486
group_6295	0.0898	0.00212	0.0688	0.743	0.413	-0.133	-0.601	-0.388	0.0463	1.04	-0.0911	0.674	-1.82	-0.295	-1.42	0.277
group_6010	0.0898	0.000701	0.904	0.178	1.48	-0.0858	-0.475	-0.25	-0.0235	0.995	-0.073	0.812	-1.73	-0.511	-1.37	0.295
group_5803	0.0898	0.587	0.607	0.171	0.332	-0.0851	-0.51	-0.367	-0.0402	1.04	-0.0954	0.807	-1.91	-0.512	-1.43	0.31
group_5799	0.0898	0.0147	0.0125	2.85	1.46	-0.327	0.526	-1.55	0.012	0.23	-1.53	0.796	-1.55	-0.506	-1.42	0.309
xerC_2~~~xerD_3~~~xerD_2	0.0878	0.0214	0.139	0.546	0.373	-0.116	-0.411	-0.453	-0.0151	1.06	-0.0968	0.792	-1.86	-0.497	-1.37	0.356
group_4851	0.0898	0.000361	0.0896	-0.764	0.455	-0.00642	-0.441	-0.346	-0.104	1.03	-0.0872	0.592	-1.84	-0.556	-1.42	0.404
group_4081	0.0898	0.00334	0.00092	-1.2	0.379	0.0307	-0.435	-0.391	-0.114	1.07	-0.065	0.94	-1.92	-0.417	-1.3	0.372
group_3958	0.0898	0.00115	1.4e-06	-1.86	0.426	0.0917	-0.548	-0.802	-0.0366	1.25	-0.0943	0.948	-1.79	-0.731	-1.5	0.43
group_3888	0.0878	0.482	0.318	0.341	0.342	-0.0997	-0.508	-0.376	-0.0614	1.04	-0.0361	0.817	-1.95	-0.512	-1.46	0.293
group_3242	0.0898	0.136	0.373	-1.48	1.76	0.0636	-1.06	0.266	-0.0474	1.51	0.71	0.81	-2.08	-0.514	-1.42	0.289
group_3196	0.0898	0.471	0.646	0.167	0.364	-0.0847	-0.52	-0.364	-0.0187	1.04	-0.101	0.837	-1.89	-0.519	-1.43	0.285
group_791	0.0898	0.000361	0.0896	-0.764	0.455	-0.00642	-0.441	-0.346	-0.104	1.03	-0.0872	0.592	-1.84	-0.556	-1.42	0.404
group_752	0.0898	0.299	0.192	-0.461	0.354	-0.0287	-0.493	-0.373	0.0636	1.07	-0.125	0.822	-1.93	-0.531	-1.4	0.315
group_587	0.0898	0.0147	0.408	-0.595	0.737	-0.017	-0.618	-0.689	-0.049	1.28	-0.17	0.786	-2.47	-0.513	-1.4	0.242
group_499	0.0898	0.24	0.348	0.315	0.337	-0.0978	-0.534	-0.365	-0.0592	1.04	-0.064	0.782	-1.91	-0.511	-1.45	0.271
macA_2	0.0898	0.00584	0.0228	0.785	0.353	-0.137	-0.461	-0.408	-0.032	0.938	-0.158	0.775	-1.76	-0.574	-1.54	0.374
group_11807	0.0878	2.46e-05	0.00023	1.44	0.418	-0.185	-0.652	-0.412	0.0692	1.03	-0.107	0.68	-1.83	-0.21	-1.41	0.203
group_11643	0.0857	0.000559	0.0755	0.71	0.409	-0.126	-0.541	-0.333	0.036	1.02	-0.0388	0.708	-1.84	-0.36	-1.34	0.203
group_11612	0.0857	0.455	0.17	-0.476	0.35	-0.0289	-0.513	-0.396	-0.0552	1.09	-0.108	0.827	-1.89	-0.536	-1.42	0.295
group_11469	0.0878	0.00175	0.0336	-0.838	0.407	-0.00259	-0.548	-0.298	-0.0642	0.997	-0.157	0.651	-2	-0.493	-1.53	0.337
group_11394	0.0878	0.482	0.438	0.276	0.356	-0.0938	-0.514	-0.312	-0.0269	1.09	-0.107	0.811	-1.84	-0.522	-1.46	0.29
group_10427	0.0878	0.0214	0.179	0.475	0.358	-0.11	-0.542	-0.373	-0.053	1.05	-0.0871	0.765	-1.76	-0.44	-1.45	0.235
group_10197	0.0878	0.00112	9.69e-05	1.42	0.384	-0.19	-0.593	-0.384	-0.119	1.07	-0.134	0.951	-1.67	-0.462	-1.25	0.297
group_10007	0.0878	0.179	0.722	0.13	0.366	-0.0811	-0.511	-0.333	-0.0287	1.01	-0.0886	0.799	-1.89	-0.519	-1.49	0.3
group_9719	0.0878	0.306	0.689	0.134	0.335	-0.0816	-0.518	-0.368	-0.0218	1.06	-0.0921	0.792	-1.89	-0.511	-1.43	0.295
group_9579	0.0878	0.306	0.689	0.134	0.335	-0.0816	-0.518	-0.368	-0.0218	1.06	-0.0921	0.792	-1.89	-0.511	-1.43	0.295
group_9295	0.0878	9.68e-05	0.000961	1.22	0.393	-0.166	-0.51	-0.255	-0.125	0.926	-0.0642	0.743	-1.95	-0.431	-1.66	0.29
group_8721	0.0878	0.000561	0.0271	-0.883	0.415	-0.000211	-0.495	-0.391	-0.0439	1.04	-0.122	0.633	-1.87	-0.524	-1.47	0.344
group_7961	0.0878	4.33e-05	0.0214	-1.08	0.485	0.0136	-0.442	-0.387	-0.101	1.05	-0.088	0.493	-1.82	-0.517	-1.56	0.362
group_7910	0.0878	0.306	0.706	0.129	0.343	-0.0812	-0.514	-0.375	-0.0188	1.05	-0.0924	0.802	-1.9	-0.497	-1.43	0.282
group_7871	0.0878	0.306	0.939	-0.0763	1	-0.063	-0.535	-0.411	-0.03	1.05	-0.088	0.808	-1.87	-0.512	-1.37	0.294
ybcO~~~ybcO_1	0.0878	0.306	0.617	0.175	0.35	-0.085	-0.518	-0.35	-0.0172	1.03	-0.0955	0.792	-1.89	-0.532	-1.47	0.273
group_6810	0.0878	0.00878	0.042	0.838	0.428	-0.139	-0.372	-0.431	-0.00395	1.22	0.216	0.764	-1.99	-0.458	-1.47	0.24
group_6805	0.0878	0.00878	0.0093	0.911	0.361	-0.147	-0.576	-0.395	-0.145	1.04	-0.0441	0.743	-1.94	-0.488	-1.43	0.257
group_6371	0.0878	0.0965	0.301	0.368	0.357	-0.102	-0.471	-0.386	-0.0239	1.03	-0.158	0.793	-1.91	-0.504	-1.42	0.376
relE_1~~~relE	0.0878	0.371	0.00197	-1.75	0.607	0.0865	-0.801	-1.2	-0.0918	0.246	0.178	0.847	-2.41	-0.544	-2.23	-0.0209
group_4940	0.0878	0.0214	0.0229	0.848	0.382	-0.143	-0.574	-0.42	0.069	1.04	-0.0908	0.715	-1.84	-0.642	-1.43	0.122
group_4625	0.0878	0.0475	0.00234	1.09	0.366	-0.167	-0.513	-0.358	0.0393	1.32	-0.0251	0.838	-2.14	-0.637	-1.48	0.188
group_4542	0.0878	0.179	0.0587	0.646	0.344	-0.127	-0.546	-0.319	-0.0921	1.01	-0.0763	0.825	-1.97	-0.537	-1.52	0.309
group_2822	0.0878	2.46e-05	0.00023	1.44	0.418	-0.185	-0.652	-0.412	0.0692	1.03	-0.107	0.68	-1.83	-0.21	-1.41	0.203
group_2587	0.0878	0.306	0.674	-0.169	0.403	-0.055	-0.544	-0.414	-0.0341	1.09	-0.12	0.804	-1.88	-0.507	-1.41	0.297
yoaG	0.0878	0.306	0.263	-0.85	0.794	0.00519	-0.797	-0.0326	-0.0235	1.29	0.331	0.809	-1.99	-0.513	-1.43	0.291
group_518	0.0878	0.482	0.832	-0.0724	0.341	-0.0634	-0.516	-0.363	-0.0324	1.06	-0.0958	0.812	-1.91	-0.518	-1.43	0.292
group_474	0.0878	0.566	0.5	-0.24	0.355	-0.0489	-0.535	-0.384	-0.0416	1.01	-0.0581	0.817	-1.88	-0.496	-1.41	0.29
tetC	0.0878	0.701	0.831	0.0746	0.35	-0.0762	-0.511	-0.366	-0.0242	1.05	-0.0855	0.81	-1.88	-0.514	-1.42	0.292
group_11568	0.0857	0.164	0.043	-0.713	0.36	-0.00971	-0.493	-0.331	-0.0254	0.979	-0.144	0.843	-2.33	-0.552	-1.39	0.253
group_11480	0.0857	0.000559	0.00388	1.12	0.4	-0.161	-0.636	-0.397	0.0885	1.04	-0.0931	0.699	-1.83	-0.309	-1.42	0.217
group_10292	0.0857	0.0309	0.0221	0.804	0.358	-0.138	-0.55	-0.316	-0.108	0.993	-0.0845	0.83	-1.73	-0.518	-1.54	0.292
group_10262	0.0857	0.00726	0.000639	-1.27	0.393	0.0342	-0.592	-0.339	0.126	0.931	-0.18	0.797	-2.45	-0.529	-1.73	0.301
vapB	0.0857	0.386	0.146	0.502	0.347	-0.113	-0.539	-0.36	-0.0631	1.04	-0.0707	0.846	-1.88	-0.502	-1.42	0.311
ykfI_1~~~ykfI	0.0857	0.00176	0.0576	0.739	0.397	-0.13	-0.57	-0.399	0.00633	1.04	-0.089	0.704	-1.84	-0.334	-1.42	0.174
group_9804	0.0857	0.919	0.114	-0.565	0.36	-0.0203	-0.61	-0.364	-0.0421	1.08	-0.135	0.82	-1.94	-0.541	-1.57	0.316
group_9292	0.0857	0.0309	0.000636	1.26	0.381	-0.181	-0.526	-0.348	0.0745	1.35	-0.0484	0.854	-2.17	-0.698	-1.5	0.131
group_9052	0.0837	0.00276	0.000265	1.31	0.376	-0.179	-0.575	-0.286	-0.137	0.98	-0.113	0.873	-2.04	-0.54	-1.61	0.288
group_8633	0.0837	0.479	0.754	0.106	0.34	-0.0786	-0.518	-0.365	-0.0312	1.04	-0.0913	0.798	-1.9	-0.517	-1.44	0.289
group_8595	0.0857	0.0182	0.00141	-1.16	0.378	0.0263	-0.491	-0.469	-0.0962	1.22	-0.0898	0.926	-1.96	-0.424	-1.22	0.333
group_8152	0.0837	0.0193	0.254	0.684	0.6	-0.126	-0.353	-0.143	-0.01	0.879	0.224	0.797	-2.05	-0.505	-1.88	0.284
group_7848	0.0857	0.234	0.764	0.26	0.862	-0.0916	-0.462	-0.22	-0.023	1.12	-0.114	0.809	-1.76	-0.51	-1.67	0.294
group_7449	0.0857	0.000161	1.45e-06	1.81	0.411	-0.219	-0.66	-0.42	-0.0633	1.06	-0.0173	0.992	-2.14	-0.421	-1.43	0.166
group_6966	0.0837	0.000266	7.42e-05	1.45	0.392	-0.184	-0.541	-0.345	-0.131	0.877	-0.15	0.838	-1.94	-0.608	-1.56	0.254
group_6667	0.0837	0.000266	2.81e-05	1.66	0.429	-0.202	-0.523	-0.442	0.071	1.11	-0.105	0.777	-1.13	-0.92	-1.4	0.159
group_6554	0.0857	6.99e-05	2.84e-09	-2.6	0.54	0.135	-0.629	-1.05	-0.149	1.65	-0.252	0.967	-1.97	-0.574	-1.93	0.391
group_6502	0.0857	0.0309	0.000635	1.26	0.381	-0.181	-0.526	-0.348	0.0745	1.35	-0.0484	0.854	-2.17	-0.698	-1.5	0.131
group_6328	0.0857	0.000559	0.333	0.88	0.93	-0.142	-0.324	0.101	-0.01	0.742	0.0991	0.837	-1.08	-0.508	-1.54	0.297
group_6007	0.0857	0.00176	0.544	0.619	1.02	-0.123	-0.381	0.0112	-0.0141	0.88	-0.0321	0.825	-1.35	-0.508	-1.5	0.298
group_5513	0.0857	0.825	0.359	-0.332	0.363	-0.0413	-0.549	-0.404	-0.0316	1.12	-0.134	0.824	-1.89	-0.529	-1.32	0.22
group_4682	0.0857	0.000559	0.333	0.88	0.93	-0.142	-0.324	0.101	-0.01	0.742	0.0991	0.837	-1.08	-0.508	-1.54	0.297
group_4129	0.0857	0.0309	0.325	0.352	0.36	-0.0992	-0.492	-0.314	-0.0353	1	-0.0585	0.788	-1.86	-0.499	-1.53	0.27
rhsC~~~rhsC_1~~~rhsC_4~~~rhsC_5~~~rhsC_3~~~rhsC_2	0.0837	0.786	0.081	-0.794	0.459	-0.00106	-0.776	-0.145	-0.0391	1.01	-0.192	0.814	-1.78	-0.512	-1.55	0.289
ysnE	0.0857	0.586	0.41	-0.51	0.626	-0.0239	-0.639	-0.649	-0.0399	0.891	-0.0352	0.813	-1.85	-0.512	-1.35	0.292
group_2619	0.0857	0.0309	0.00455	1.03	0.371	-0.158	-0.621	-0.385	-0.132	1.03	-0.0922	0.754	-1.94	-0.488	-1.45	0.665
group_2124	0.0857	0.13	0.53	0.222	0.355	-0.0883	-0.514	-0.353	-0.0474	1.06	-0.079	0.801	-1.82	-0.501	-1.35	0.297
group_1762	0.0857	0.0309	0.000635	1.26	0.381	-0.181	-0.526	-0.348	0.0745	1.35	-0.0484	0.854	-2.17	-0.698	-1.5	0.131
group_1627	0.0857	0.0309	0.325	0.352	0.36	-0.0992	-0.492	-0.314	-0.0353	1	-0.0585	0.788	-1.86	-0.499	-1.53	0.27
yjgL_2~~~yjgL_3~~~yjgL_1	0.0857	0.0664	0.846	-0.0951	0.489	-0.0616	-0.546	-0.358	-0.0298	1.09	-0.0662	0.805	-1.91	-0.512	-1.4	0.293
group_1063	0.0857	0.285	0.3	-0.679	0.665	-0.0124	-0.45	-0.341	-0.115	1.03	-0.116	0.915	-2.1	-0.145	-1.42	0.432
group_559	0.0857	0.825	0.829	0.0734	0.34	-0.076	-0.513	-0.363	-0.0302	1.05	-0.0956	0.805	-1.91	-0.511	-1.44	0.303
ompC_2~~~ompD_1~~~ompD_3~~~ompD_2	0.0857	0.0131	0.0449	0.786	0.398	-0.135	-0.345	-0.551	-0.0263	0.993	-0.188	0.79	-1.95	-0.506	-1.5	0.394
group_265	0.0857	0.671	0.0542	-0.757	0.398	-0.00443	-0.426	-0.337	-0.114	1.06	-0.0973	0.94	-1.96	-0.687	-1.43	0.209
group_11783	0.0837	0.00276	0.0837	0.684	0.402	-0.124	-0.571	-0.392	0.00387	1.03	-0.108	0.711	-1.84	-0.346	-1.42	0.183
group_11607	0.0816	0.829	0.16	0.831	0.608	-0.138	-0.577	-0.378	0.0738	1.11	-0.14	0.666	-1.85	-0.933	-1.49	0.138
group_11530	0.0837	0.0915	0.0257	0.789	0.359	-0.136	-0.522	-0.335	-0.0672	0.998	-0.00225	0.868	-2.01	-0.534	-1.45	0.291
group_10715	0.0837	0.786	0.957	-0.0282	0.522	-0.0674	-0.515	-0.362	-0.0309	1.05	-0.0928	0.81	-1.9	-0.498	-1.43	0.299
group_10526	0.0837	7.1e-05	3.88e-07	1.95	0.428	-0.226	-0.683	-0.412	-0.0641	1.04	-0.0606	1.01	-2.14	-0.417	-1.43	0.158
group_10440	0.0837	0.057	0.00656	-1.08	0.414	0.0164	-0.549	-0.609	-0.0953	0.864	-0.0114	0.864	-1.85	-0.542	-1.82	0.172
yhdJ_2~~~yhdJ_3	0.0816	0.585	0.726	0.123	0.35	-0.0797	-0.513	-0.361	-0.0394	1.04	-0.095	0.806	-1.91	-0.509	-1.44	0.302
group_10322	0.0837	0.703	0.443	-0.284	0.371	-0.0459	-0.495	-0.358	-0.0141	1.05	-0.11	0.836	-1.89	-0.564	-1.47	0.361
group_10207	0.0837	0.0106	7.8e-06	-1.86	0.459	0.0865	-0.576	-0.858	-0.132	1.36	-0.125	0.964	-1.87	-0.753	-0.77	0.528
group_10199	0.0837	0.173	0.146	0.503	0.348	-0.112	-0.492	-0.392	-0.074	1.06	-0.0607	0.806	-1.96	-0.506	-1.47	0.333
group_9611	0.0837	0.0193	0.0783	0.626	0.361	-0.12	-0.457	-0.417	-0.0376	0.973	-0.138	0.78	-1.79	-0.559	-1.51	0.34
group_9338	0.0837	0.00765	0.0547	0.714	0.379	-0.127	-0.44	-0.396	-0.0349	1	-0.146	0.795	-1.44	-0.582	-1.55	0.284
group_9324	0.0816	0.00144	0.00546	1.03	0.387	-0.148	-0.452	-0.361	-0.131	0.92	-0.047	0.783	-1.96	-0.555	-1.5	0.265
group_9089	0.0837	0.173	0.18	0.532	0.402	-0.114	-0.568	-0.376	0.0236	1.07	-0.0886	0.723	-1.76	-0.642	-1.43	0.22
group_8642	0.0837	7.1e-05	0.000404	1.34	0.407	-0.171	-0.547	-0.226	-0.0386	0.842	-0.0167	0.742	-1.87	-0.57	-1.68	0.166
group_8572	0.0837	0.479	0.503	0.235	0.351	-0.0893	-0.529	-0.369	-0.0613	1.04	-0.0932	0.793	-1.9	-0.52	-1.44	0.275
group_8373	0.0837	0.0915	0.134	0.538	0.363	-0.114	-0.535	-0.36	-0.112	1.04	-0.0898	0.795	-1.86	-0.495	-1.34	0.301
group_8172	0.0837	0.00276	0.0837	0.684	0.402	-0.124	-0.571	-0.392	0.00387	1.03	-0.108	0.711	-1.84	-0.346	-1.42	0.183
group_7982	0.0837	0.0193	0.315	0.628	0.629	-0.121	-0.324	-0.547	-0.0247	0.962	-0.355	0.819	-1.45	-0.509	-1.39	0.296
group_7881	0.0837	0.00276	0.0837	0.684	0.402	-0.124	-0.571	-0.392	0.00387	1.03	-0.108	0.711	-1.84	-0.346	-1.42	0.183
group_7799	0.0816	0.000436	5.41e-05	1.62	0.432	-0.196	-0.518	-0.44	0.0786	1.11	-0.105	0.778	-1.14	-0.91	-1.4	0.166
group_7612	0.0837	0.00276	0.00698	1.04	0.406	-0.151	-0.534	-0.345	0.0312	1.04	-0.0848	0.726	-1.79	-0.439	-1.55	0.675
group_7495	0.0837	0.0193	0.315	0.628	0.629	-0.121	-0.324	-0.547	-0.0247	0.962	-0.355	0.819	-1.45	-0.509	-1.39	0.296
group_7057	0.0837	0.956	0.218	-0.461	0.377	-0.0305	-0.507	-0.335	-0.0569	1.06	-0.0567	0.844	-1.9	-0.604	-1.48	0.396
group_6399	0.0837	0.786	0.982	0.0116	0.519	-0.0707	-0.517	-0.365	-0.0263	1.05	-0.0943	0.804	-1.89	-0.517	-1.43	0.291
group_6254	0.0837	0.0193	0.315	0.628	0.629	-0.121	-0.324	-0.547	-0.0247	0.962	-0.355	0.819	-1.45	-0.509	-1.39	0.296
group_5936	0.0837	0.00276	0.0837	0.684	0.402	-0.124	-0.571	-0.392	0.00387	1.03	-0.108	0.711	-1.84	-0.346	-1.42	0.183
group_5934	0.0837	0.00276	0.0837	0.684	0.402	-0.124	-0.571	-0.392	0.00387	1.03	-0.108	0.711	-1.84	-0.346	-1.42	0.183
group_5772	0.0837	0.00276	0.00698	1.04	0.406	-0.151	-0.534	-0.345	0.0312	1.04	-0.0848	0.726	-1.79	-0.439	-1.55	0.675
group_5736	0.0837	0.00276	9.07e-05	1.45	0.392	-0.19	-0.605	-0.354	-0.0869	0.973	-0.0633	0.974	-2.08	-0.463	-1.51	0.197
deoR_1~~~deoR_2~~~deoR_3	0.0837	0.211	0.000931	-1.3	0.408	0.043	-0.478	-0.317	-0.18	1.09	-0.0322	1.01	-1.98	-0.783	-1.57	0.529
rusA~~~rusA_4~~~rusA_2~~~rusA_1	0.0837	0.0193	0.0252	0.782	0.357	-0.135	-0.503	-0.336	0.0109	1.09	-0.0585	0.785	-1.96	-0.529	-1.47	0.335
group_5506	0.0837	0.0193	0.771	0.182	0.625	-0.0848	-0.492	-0.279	-0.0367	0.974	-0.0691	0.812	-1.75	-0.511	-1.56	0.29
group_5101	0.0837	0.00276	0.00698	1.04	0.406	-0.151	-0.534	-0.345	0.0312	1.04	-0.0848	0.726	-1.79	-0.439	-1.55	0.675
group_4798	0.0837	0.00276	0.0837	0.684	0.402	-0.124	-0.571	-0.392	0.00387	1.03	-0.108	0.711	-1.84	-0.346	-1.42	0.183
ntdC	0.0837	0.00276	0.00325	1.07	0.378	-0.156	-0.46	-0.406	-0.0129	0.905	-0.197	0.827	-1.74	-0.63	-1.56	0.274
group_2796	0.0837	0.00276	0.0837	0.684	0.402	-0.124	-0.571	-0.392	0.00387	1.03	-0.108	0.711	-1.84	-0.346	-1.42	0.183
aroH_2	0.0837	0.044	0.142	0.53	0.365	-0.113	-0.474	-0.391	-0.0129	0.982	-0.117	0.772	-1.79	-0.6	-1.51	0.298
cbeA~~~cbeA_1	0.0837	0.00276	0.0837	0.684	0.402	-0.124	-0.571	-0.392	0.00387	1.03	-0.108	0.711	-1.84	-0.346	-1.42	0.183
group_1530	0.0837	0.00276	0.0837	0.684	0.402	-0.124	-0.571	-0.392	0.00387	1.03	-0.108	0.711	-1.84	-0.346	-1.42	0.183
group_1245	0.0837	0.00276	0.00698	1.04	0.406	-0.151	-0.534	-0.345	0.0312	1.04	-0.0848	0.726	-1.79	-0.439	-1.55	0.675
papC_2~~~papC_4~~~papC_5~~~papC_3	0.0837	0.355	0.0685	-0.633	0.351	-0.0164	-0.515	-0.326	-0.0581	1.05	-0.0939	0.851	-2.14	-0.555	-1.41	0.269
group_11712	0.0816	0.124	0.659	0.161	0.364	-0.0826	-0.51	-0.366	-0.0188	1.06	-0.108	0.798	-1.82	-0.505	-1.42	0.306
group_11414	0.0816	0.228	0.0274	0.788	0.361	-0.135	-0.556	-0.391	-0.0894	1.05	-0.0719	0.886	-2.02	-0.5	-1.37	0.301
group_10893	0.0816	0.381	0.271	0.385	0.35	-0.101	-0.533	-0.35	-0.0549	1.02	-0.0814	0.817	-1.92	-0.504	-1.46	0.295
group_10442	0.0816	0.0153	0.000425	-1.33	0.402	0.0359	-0.435	-0.282	-0.103	1.09	-0.0759	0.95	-1.96	-0.698	-1.43	0.443
group_10284	0.0816	4.57e-05	0.00174	-1.3	0.451	0.0186	-0.433	-0.376	0.0861	1.11	-0.094	0.67	-1.74	-0.515	-1.39	0.332
group_9595	0.0816	0.381	0.224	0.511	0.424	-0.111	-0.521	-0.358	0.0142	1.04	-0.0573	0.749	-1.89	-0.693	-1.5	0.208
group_9437	0.0816	0.062	0.238	0.44	0.375	-0.105	-0.546	-0.388	0.0149	1.07	-0.0435	0.765	-1.9	-0.446	-1.44	0.256
group_8884	0.0816	0.00428	0.00561	1.02	0.379	-0.149	-0.46	-0.403	-0.0173	0.911	-0.192	0.831	-1.75	-0.609	-1.55	0.281
group_8701	0.0816	0.657	0.701	0.364	0.958	-0.0994	-0.556	-0.375	0.0207	1.05	-0.0931	0.74	-1.84	-0.721	-1.43	0.204
group_8293	0.0816	0.0153	0.188	-0.561	0.434	-0.0269	-0.504	-0.39	-0.05	1.03	-0.106	0.679	-2.08	-0.507	-1.52	0.325
group_7729	0.0816	0.381	0.973	-0.0124	0.364	-0.0687	-0.517	-0.366	-0.0276	1.05	-0.0936	0.806	-1.9	-0.511	-1.44	0.292
group_7420	0.0816	0.829	0.678	0.155	0.373	-0.0823	-0.514	-0.369	-0.0174	1.07	-0.103	0.794	-1.89	-0.526	-1.44	0.35
group_6988	0.0816	0.0115	0.179	0.506	0.382	-0.109	-0.454	-0.356	-0.0224	1.01	-0.148	0.786	-1.81	-0.551	-1.21	0.325
group_5873	0.0816	0.00428	0.00561	1.02	0.379	-0.149	-0.46	-0.403	-0.0173	0.911	-0.192	0.831	-1.75	-0.609	-1.55	0.281
group_5734	0.0796	0.0862	0.906	-0.0566	0.48	-0.0652	-0.532	-0.372	-0.029	1.07	-0.112	0.806	-1.89	-0.512	-1.41	0.294
yhdJ_2~~~yhdJ_3~~~yhdJ	0.0816	0.00428	0.00957	0.93	0.371	-0.143	-0.488	-0.325	-0.0525	0.943	-0.0343	0.804	-1.91	-0.545	-1.55	0.298
group_4806	0.0816	4.57e-05	0.0438	-1.01	0.515	0.00257	-0.433	-0.346	-0.11	1.03	-0.085	0.512	-1.83	-0.527	-1.42	0.378
group_4405	0.0816	0.00144	0.00546	1.02	0.382	-0.147	-0.444	-0.42	-0.0224	0.906	-0.139	0.766	-1.88	-0.577	-1.55	0.404
group_3390	0.0816	0.829	0.374	0.584	0.662	-0.118	-0.583	-0.384	0.0423	1.05	-0.092	0.743	-1.87	-0.482	-1.44	0.793
group_3215	0.0816	0.438	0.261	-0.411	0.367	-0.0365	-0.48	-0.358	0.034	1.06	-0.0941	0.832	-1.88	-0.55	-1.43	0.33
dsdC~~~dsdC_1~~~dsdC_2	0.0816	0.829	0.533	-0.225	0.362	-0.0515	-0.494	-0.358	-0.0239	1.06	-0.0944	0.833	-1.9	-0.548	-1.43	0.295
group_2478	0.0816	0.062	0.0432	0.872	0.446	-0.139	-0.56	-0.335	0.0471	0.969	-0.0618	0.686	-1.81	-0.801	-1.53	0.154
group_1013	0.0816	1.05e-05	0.0159	-1.22	0.532	0.0148	-0.413	-0.338	-0.12	1.05	-0.0796	0.469	-1.64	-0.529	-1.43	0.387
group_421	0.0816	0.062	0.193	0.476	0.369	-0.108	-0.481	-0.385	-0.0146	0.984	-0.129	0.776	-1.79	-0.591	-1.5	0.298
group_11791	0.0796	0.295	0.626	0.182	0.373	-0.0841	-0.492	-0.385	-0.0204	1.05	-0.096	0.811	-1.86	-0.504	-1.45	0.281
group_11680	0.0796	0.339	0.42	-0.547	0.685	-0.0267	-0.459	-0.347	-0.0925	1.06	-0.0946	0.899	-1.97	-0.223	-1.43	0.401
group_11666	0.0776	0.641	0.752	-0.117	0.372	-0.0607	-0.512	-0.359	-0.00523	1.05	-0.102	0.809	-1.88	-0.513	-1.43	0.293
group_11470	0.0776	0.069	0.18	-0.511	0.387	-0.0317	-0.545	-0.349	-0.0295	1.04	-0.201	0.765	-1.9	-0.493	-1.38	0.298
group_11173	0.0796	0.0862	0.0198	0.876	0.383	-0.14	-0.513	-0.354	0.0341	1.25	-0.0539	0.772	-2.03	-0.63	-1.46	0.192
group_11172	0.0796	0.0862	0.0198	0.876	0.383	-0.14	-0.513	-0.354	0.0341	1.25	-0.0539	0.772	-2.03	-0.63	-1.46	0.192
group_11061	0.0796	0.0862	0.0198	0.876	0.383	-0.14	-0.513	-0.354	0.0341	1.25	-0.0539	0.772	-2.03	-0.63	-1.46	0.192
group_10995	0.0796	0.0862	0.0198	0.876	0.383	-0.14	-0.513	-0.354	0.0341	1.25	-0.0539	0.772	-2.03	-0.63	-1.46	0.192
group_10714	0.0776	0.118	0.22	0.445	0.366	-0.104	-0.49	-0.375	-0.0618	1.04	-0.0254	0.806	-1.89	-0.5	-1.49	0.285
group_10617	0.0796	5.04e-05	0.00297	1.49	0.522	-0.177	-0.66	-0.404	0.149	1.04	-0.0912	0.573	-1.72	-0.0567	-1.39	-0.0825
group_10450	0.0796	0.0862	0.826	0.0815	0.372	-0.0762	-0.514	-0.368	-0.0233	1.05	-0.0954	0.798	-1.89	-0.498	-1.42	0.288
group_10419	0.0796	0.964	0.535	-0.219	0.353	-0.0523	-0.53	-0.364	-0.0145	1.08	-0.0878	0.812	-1.93	-0.501	-1.4	0.306
group_10412	0.0796	0.167	0.312	0.355	0.353	-0.0975	-0.501	-0.394	-0.0411	1.04	-0.0728	0.79	-1.92	-0.525	-1.41	0.29
group_10022	0.0796	0.0862	0.0748	0.641	0.365	-0.12	-0.532	-0.358	-0.0269	1.03	-0.0681	0.834	-1.87	-0.491	-1.43	0.288
yggR_2	0.0796	0.0862	0.0198	0.876	0.383	-0.14	-0.513	-0.354	0.0341	1.25	-0.0539	0.772	-2.03	-0.63	-1.46	0.192
group_9941	0.0796	0.0862	0.0198	0.876	0.383	-0.14	-0.513	-0.354	0.0341	1.25	-0.0539	0.772	-2.03	-0.63	-1.46	0.192
group_9935	0.0796	0.0862	0.0198	0.876	0.383	-0.14	-0.513	-0.354	0.0341	1.25	-0.0539	0.772	-2.03	-0.63	-1.46	0.192
group_9930	0.0796	0.0862	0.0198	0.876	0.383	-0.14	-0.513	-0.354	0.0341	1.25	-0.0539	0.772	-2.03	-0.63	-1.46	0.192
group_9922	0.0796	0.0862	0.0198	0.876	0.383	-0.14	-0.513	-0.354	0.0341	1.25	-0.0539	0.772	-2.03	-0.63	-1.46	0.192
group_9911	0.0796	0.0862	0.0198	0.876	0.383	-0.14	-0.513	-0.354	0.0341	1.25	-0.0539	0.772	-2.03	-0.63	-1.46	0.192
group_9885	0.0796	0.0862	0.0198	0.876	0.383	-0.14	-0.513	-0.354	0.0341	1.25	-0.0539	0.772	-2.03	-0.63	-1.46	0.192
yhdJ_3	0.0796	0.475	0.231	0.431	0.361	-0.104	-0.505	-0.338	-0.0438	1.11	-0.0706	0.813	-1.99	-0.528	-1.48	0.269
group_9849	0.0796	0.0862	0.0198	0.876	0.383	-0.14	-0.513	-0.354	0.0341	1.25	-0.0539	0.772	-2.03	-0.63	-1.46	0.192
group_9806	0.0796	0.0862	0.0198	0.876	0.383	-0.14	-0.513	-0.354	0.0341	1.25	-0.0539	0.772	-2.03	-0.63	-1.46	0.192
group_9701	0.0796	0.0862	0.0198	0.876	0.383	-0.14	-0.513	-0.354	0.0341	1.25	-0.0539	0.772	-2.03	-0.63	-1.46	0.192
group_9537	0.0796	0.0862	0.0198	0.876	0.383	-0.14	-0.513	-0.354	0.0341	1.25	-0.0539	0.772	-2.03	-0.63	-1.46	0.192
group_9525	0.0796	0.0862	0.0198	0.876	0.383	-0.14	-0.513	-0.354	0.0341	1.25	-0.0539	0.772	-2.03	-0.63	-1.46	0.192
group_9502	0.0796	0.0862	0.434	0.287	0.369	-0.0922	-0.528	-0.362	-0.0478	1.03	-0.0999	0.784	-1.9	-0.475	-1.44	0.248
group_9441	0.0796	0.0404	0.341	0.347	0.368	-0.0966	-0.49	-0.353	-0.0291	1	-0.111	0.794	-1.84	-0.499	-1.41	0.339
group_9143	0.0796	0.0862	0.0198	0.876	0.383	-0.14	-0.513	-0.354	0.0341	1.25	-0.0539	0.772	-2.03	-0.63	-1.46	0.192
group_9116	0.0796	0.295	0.762	0.114	0.379	-0.0788	-0.526	-0.364	-0.0142	1.05	-0.092	0.794	-1.89	-0.511	-1.42	0.275
group_9069	0.0796	0.0862	0.0198	0.876	0.383	-0.14	-0.513	-0.354	0.0341	1.25	-0.0539	0.772	-2.03	-0.63	-1.46	0.192
der_1~~~der_3~~~der_2	0.0796	0.295	0.982	0.00825	0.364	-0.0704	-0.517	-0.364	-0.0272	1.05	-0.094	0.805	-1.89	-0.511	-1.43	0.294
group_8467	0.0796	0.0862	0.0198	0.876	0.383	-0.14	-0.513	-0.354	0.0341	1.25	-0.0539	0.772	-2.03	-0.63	-1.46	0.192
group_8427	0.0796	0.00658	0.0416	0.778	0.391	-0.129	-0.437	-0.411	-0.0313	1.01	-0.154	0.795	-1.4	-0.588	-1.54	0.283
group_8423	0.0796	0.964	0.131	0.589	0.392	-0.118	-0.57	-0.361	0.0336	1.03	-0.0938	0.892	-1.95	-0.548	-1.46	0.21
group_8271	0.0796	0.964	0.979	0.0132	0.504	-0.0708	-0.517	-0.364	-0.0261	1.05	-0.0936	0.804	-1.89	-0.517	-1.43	0.291
group_8176	0.0796	0.0862	0.0198	0.876	0.383	-0.14	-0.513	-0.354	0.0341	1.25	-0.0539	0.772	-2.03	-0.63	-1.46	0.192
group_8106	0.0796	0.295	0.762	0.114	0.379	-0.0788	-0.526	-0.364	-0.0142	1.05	-0.092	0.794	-1.89	-0.511	-1.42	0.275
group_8105	0.0796	0.295	0.762	0.114	0.379	-0.0788	-0.526	-0.364	-0.0142	1.05	-0.092	0.794	-1.89	-0.511	-1.42	0.275
group_7599	0.0796	0.0862	0.0198	0.876	0.383	-0.14	-0.513	-0.354	0.0341	1.25	-0.0539	0.772	-2.03	-0.63	-1.46	0.192
group_7533	0.0796	0.534	0.895	-0.0989	0.748	-0.0619	-0.506	-0.361	-0.0403	1.05	-0.0939	0.823	-1.91	-0.458	-1.43	0.313
group_7530	0.0796	0.00228	0.0914	0.744	0.446	-0.126	-0.592	-0.385	0.0645	1.05	-0.092	0.675	-1.8	-0.36	-1.41	0.108
group_7450	0.0796	0.534	0.895	-0.0989	0.748	-0.0619	-0.506	-0.361	-0.0403	1.05	-0.0939	0.823	-1.91	-0.458	-1.43	0.313
group_7391	0.0796	0.339	0.214	-0.438	0.355	-0.0352	-0.529	-0.328	0.0168	1.09	-0.0791	0.819	-1.88	-0.511	-1.42	0.292
flmC_1~~~flmC	0.0796	0.167	0.264	0.399	0.36	-0.101	-0.488	-0.402	-0.031	1.05	-0.141	0.78	-1.91	-0.548	-1.47	0.284
group_6429	0.0796	0.339	0.42	-0.547	0.685	-0.0267	-0.459	-0.347	-0.0925	1.06	-0.0946	0.899	-1.97	-0.223	-1.43	0.401
group_5901	0.0796	0.0862	0.0198	0.876	0.383	-0.14	-0.513	-0.354	0.0341	1.25	-0.0539	0.772	-2.03	-0.63	-1.46	0.192
iucA~~~iucA_2~~~iucA_1	0.0796	0.00658	0.0416	0.778	0.391	-0.129	-0.437	-0.411	-0.0313	1.01	-0.154	0.795	-1.4	-0.588	-1.54	0.283
group_5840	0.0796	0.0862	0.0198	0.876	0.383	-0.14	-0.513	-0.354	0.0341	1.25	-0.0539	0.772	-2.03	-0.63	-1.46	0.192
group_5819	0.0796	0.339	0.42	-0.547	0.685	-0.0267	-0.459	-0.347	-0.0925	1.06	-0.0946	0.899	-1.97	-0.223	-1.43	0.401
rusA_1~~~rusA_3~~~rusA_2	0.0796	0.475	0.994	-0.00268	0.359	-0.0695	-0.517	-0.364	-0.0276	1.05	-0.0936	0.806	-1.9	-0.511	-1.43	0.293
intS_3~~~intS_1~~~intS_4	0.0796	0.295	0.927	0.0328	0.361	-0.0724	-0.516	-0.362	-0.0251	1.05	-0.0903	0.804	-1.9	-0.51	-1.43	0.293
group_4895	0.0796	0.0862	0.0198	0.876	0.383	-0.14	-0.513	-0.354	0.0341	1.25	-0.0539	0.772	-2.03	-0.63	-1.46	0.192
cbtA_3	0.0796	0.00228	0.0159	1.02	0.433	-0.146	-0.619	-0.394	0.0902	1.04	-0.0916	0.679	-1.82	-0.301	-1.42	0.47
group_4828	0.0796	0.0862	0.0198	0.876	0.383	-0.14	-0.513	-0.354	0.0341	1.25	-0.0539	0.772	-2.03	-0.63	-1.46	0.192
group_3906	0.0796	0.0171	0.265	0.409	0.372	-0.101	-0.501	-0.378	-0.0276	1	-0.0969	0.775	-1.89	-0.46	-1.46	0.252
iucB_1~~~iucB_2~~~iucB	0.0796	0.00658	0.0416	0.778	0.391	-0.129	-0.437	-0.411	-0.0313	1.01	-0.154	0.795	-1.4	-0.588	-1.54	0.283
group_2586	0.0796	0.704	0.0678	1.16	0.664	-0.164	-0.642	-0.4	0.113	1.04	-0.0922	0.624	-1.75	-1.11	-1.43	0.0588
group_1812	0.0796	0.0404	0.882	-0.0655	0.443	-0.0645	-0.527	-0.386	-0.0296	1.06	-0.0921	0.807	-1.92	-0.515	-1.42	0.296
group_1179	0.0796	0.704	0.15	0.826	0.591	-0.136	-0.605	-0.389	0.0715	1.04	-0.0927	0.675	-1.79	-0.907	-1.43	0.129
group_75	0.0796	0.475	0.109	0.579	0.362	-0.117	-0.543	-0.349	-0.0485	1.02	-0.0819	0.865	-1.96	-0.533	-1.41	0.288
group_57	0.0796	0.339	0.299	0.425	0.409	-0.105	-0.552	-0.354	0.0183	1.03	-0.0927	0.894	-1.95	-0.555	-1.46	0.249
group_16005	0.0755	0.972	0.918	-0.0373	0.362	-0.0669	-0.519	-0.361	-0.0261	1.05	-0.0961	0.806	-1.89	-0.513	-1.43	0.295
group_11658	0.0776	0.00357	0.866	-0.116	0.689	-0.0605	-0.541	-0.426	-0.0308	1.09	-0.0983	0.805	-1.93	-0.512	-1.5	0.292
group_11319	0.0755	0.0368	0.0414	1.1	0.559	-0.149	-0.207	-0.688	-0.0148	1.12	0.264	0.796	-2.15	-0.512	-1.49	0.292
group_11208	0.0776	0.0575	0.017	0.913	0.391	-0.14	-0.513	-0.337	0.0346	1.24	-0.0596	0.761	-2.04	-0.636	-1.48	0.19
group_11055	0.0776	0.0575	0.017	0.913	0.391	-0.14	-0.513	-0.337	0.0346	1.24	-0.0596	0.761	-2.04	-0.636	-1.48	0.19
group_10848	0.0776	0.0575	0.014	0.939	0.391	-0.142	-0.51	-0.352	0.0356	1.27	-0.0516	0.76	-2.04	-0.639	-1.47	0.187
group_10225	0.0755	0.706	0.247	0.429	0.371	-0.103	-0.511	-0.378	-0.053	1.06	-0.0298	0.85	-1.92	-0.51	-1.46	0.283
group_10149	0.0776	0.118	0.494	-0.308	0.451	-0.0457	-0.551	-0.488	-0.0369	1.11	-0.101	0.819	-1.93	-0.527	-1.48	0.304
group_10093	0.0755	0.00071	0.43	-0.408	0.52	-0.0407	-0.481	-0.355	-0.0654	1.05	-0.0886	0.682	-1.81	-0.508	-1.43	0.325
group_10056	0.0755	0.288	0.136	0.554	0.374	-0.112	-0.5	-0.375	-0.0463	1.05	-0.0013	0.846	-1.99	-0.514	-1.42	0.28
group_10034	0.0776	0.118	0.249	0.423	0.37	-0.102	-0.482	-0.414	-0.0106	1.02	-0.103	0.808	-1.91	-0.505	-1.46	0.265
group_9321	0.0776	1.99e-05	0.00141	1.67	0.551	-0.185	-0.67	-0.407	0.162	1.04	-0.0901	0.53	-1.69	-0.00888	-1.39	-0.119
group_9137	0.0755	0.972	0.206	-0.612	0.487	-0.0228	-0.701	-0.168	-0.0352	1.06	-0.176	0.811	-1.81	-0.512	-1.41	0.292
nohA_3~~~nohA_2~~~nohA~~~nohA_1	0.0755	0.322	0.189	-0.489	0.375	-0.0331	-0.508	-0.354	-0.0686	1.06	-0.0759	0.839	-1.91	-0.476	-1.47	0.319
group_9042	0.0755	0.472	0.546	-0.23	0.38	-0.0522	-0.526	-0.362	-0.0463	1.05	-0.128	0.828	-1.88	-0.547	-1.41	0.302
group_8587	0.0776	0.0252	0.0785	0.651	0.377	-0.118	-0.507	-0.344	-0.0107	1.06	-0.106	0.776	-1.86	-0.466	-1.53	0.392
lexA_1~~~lexA_2~~~lexA_4	0.0776	0.834	0.413	-0.297	0.363	-0.0465	-0.531	-0.399	-0.0354	1.1	-0.106	0.827	-1.91	-0.497	-1.41	0.287
group_7765	0.0776	0.0575	0.17	0.497	0.366	-0.107	-0.495	-0.378	-0.0264	0.984	-0.127	0.792	-1.89	-0.537	-1.44	0.296
group_7539	0.0776	0.069	0.57	-0.245	0.432	-0.0512	-0.506	-0.373	-0.045	1.05	-0.0946	0.751	-1.98	-0.521	-1.41	0.313
group_7476	0.0755	0.472	0.578	0.206	0.371	-0.0852	-0.513	-0.356	-0.0481	1.04	-0.0841	0.815	-1.85	-0.509	-1.44	0.288
group_6901	0.0776	1.99e-05	0.00141	1.67	0.551	-0.185	-0.67	-0.407	0.162	1.04	-0.0901	0.53	-1.69	-0.00888	-1.39	-0.119
group_6817	0.0776	0.0126	0.145	-0.569	0.398	-0.0282	-0.507	-0.361	-0.00788	1.06	-0.111	0.724	-1.91	-0.513	-1.44	0.314
group_6797	0.0755	0.16	0.141	0.54	0.37	-0.111	-0.532	-0.359	0.017	1.03	-0.0951	0.785	-1.9	-0.559	-1.47	0.333
group_6652	0.0776	0.834	0.0841	-1.4	0.826	0.0446	-0.807	-1.04	-0.0444	0.226	0.128	0.803	-2.28	-0.513	-2.22	0.291
group_6394	0.0776	0.376	0.00721	1.13	0.433	-0.162	-0.557	-0.364	0.033	1.03	-0.0974	1.1	-1.97	-0.506	-1.3	0.233
group_6337	0.0776	0.0575	0.014	0.939	0.391	-0.142	-0.51	-0.352	0.0356	1.27	-0.0516	0.76	-2.04	-0.639	-1.47	0.187
group_6294	0.0776	0.253	0.156	-0.519	0.37	-0.0303	-0.472	-0.358	-0.0143	1.04	-0.0875	0.857	-1.89	-0.502	-1.42	0.378
sfaS_1~~~sfaS	0.0776	0.253	0.00634	-1.12	0.421	0.0178	-0.393	-0.326	-0.164	1.06	-0.0987	0.998	-1.99	-0.729	-1.43	0.241
group_5801	0.0776	0.000331	2.51e-06	1.86	0.434	-0.21	-0.665	-0.409	-0.0461	1.05	-0.0614	1.01	-2.12	-0.432	-1.43	0.176
group_5717	0.0776	0.584	0.811	-0.0853	0.357	-0.0631	-0.518	-0.368	-0.0304	1.06	-0.0961	0.812	-1.9	-0.508	-1.44	0.296
group_5649	0.0776	0.0311	3.89e-05	-1.82	0.461	0.0768	-0.308	-0.299	-0.265	1.07	-0.103	1.11	-2.04	-0.959	-1.41	-0.142
group_4937	0.0776	1.99e-05	0.00149	1.63	0.541	-0.182	-0.653	-0.387	0.151	1.06	-0.0962	0.553	-1.7	-0.0411	-1.33	-0.127
traI_2~~~traI_8~~~traI_7~~~traI_6~~~traI_5~~~traI_4~~~traI_1~~~traI_3~~~traI	0.0755	0.00184	0.000337	1.39	0.408	-0.171	-0.573	-0.267	-0.146	0.923	-0.0662	0.89	-1.83	-0.535	-1.62	0.236
exuT_1	0.0776	0.00357	0.866	-0.116	0.689	-0.0605	-0.541	-0.426	-0.0308	1.09	-0.0983	0.805	-1.93	-0.512	-1.5	0.292
group_3090	0.0776	0.00462	4.24e-07	-2.22	0.51	0.105	-0.703	-1.01	-0.0967	1.48	-0.23	0.923	-1.88	-0.699	-1.87	0.409
hokE_1	0.0776	0.0252	0.0713	0.695	0.39	-0.124	-0.503	-0.283	0.0161	1.04	-0.103	0.823	-1.93	-0.496	-1.1	0.393
group_2534	0.0755	0.972	0.206	-0.612	0.487	-0.0228	-0.701	-0.168	-0.0352	1.06	-0.176	0.811	-1.81	-0.512	-1.41	0.292
group_1636	0.0776	1.99e-05	0.00141	1.67	0.551	-0.185	-0.67	-0.407	0.162	1.04	-0.0901	0.53	-1.69	-0.00888	-1.39	-0.119
group_1157	0.0776	0.834	0.148	1.07	0.777	-0.153	-0.629	-0.396	0.108	1.04	-0.092	0.622	-1.75	-1.07	-1.43	0.0472
group_1114	0.0776	0.00357	0.866	-0.116	0.689	-0.0605	-0.541	-0.426	-0.0308	1.09	-0.0983	0.805	-1.93	-0.512	-1.5	0.292
rfbX	0.0776	0.0575	0.806	-0.125	0.51	-0.0601	-0.506	-0.358	-0.0407	1.05	-0.101	0.828	-1.9	-0.553	-1.43	0.343
intS_1~~~intS_5~~~intS_3~~~intS~~~intS_4~~~intS_2	0.0755	0.0368	0.00298	1.15	0.398	-0.158	-0.458	-0.437	0.000835	1.23	-0.104	0.96	-1.63	-0.494	-1.57	0.295
group_439	0.0776	0.376	0.879	-0.0576	0.379	-0.0652	-0.526	-0.355	-0.0282	1.06	-0.0866	0.808	-1.9	-0.512	-1.43	0.289
group_15594	0.0755	0.183	0.176	-0.508	0.379	-0.0321	-0.483	-0.354	0.0499	1.07	-0.0869	0.825	-1.88	-0.519	-1.44	0.322
group_12062	0.0755	0.00556	0.0012	1.21	0.392	-0.16	-0.547	-0.443	0.0535	1.06	-0.0686	0.831	-1.91	-0.53	-1.41	0.445
group_11732	0.0755	0.759	0.906	-0.0435	0.37	-0.0665	-0.52	-0.361	-0.0284	1.05	-0.0998	0.804	-1.9	-0.51	-1.43	0.296
nanS_1	0.0755	0.183	0.262	0.486	0.434	-0.108	-0.55	-0.384	0.0111	1.06	-0.0847	0.935	-1.99	-0.519	-1.43	0.252
group_11672	0.0755	0.00234	0.00264	-1.19	0.42	0.0116	-0.547	-0.272	-0.0859	1.08	-0.176	0.775	-1.79	-0.552	-1.39	0.395
group_11564	0.0755	0.00184	0.00912	0.995	0.399	-0.14	-0.449	-0.409	-0.000256	0.917	-0.129	0.762	-1.87	-0.567	-1.54	0.396
apxIB_2~~~apxIB	0.0755	0.00556	0.0391	0.784	0.392	-0.125	-0.455	-0.398	-0.0145	0.946	-0.149	0.766	-1.74	-0.574	-1.53	0.331
intA_2~~~intA~~~intA_1~~~intA_3~~~intA_5	0.0755	0.0939	0.0666	-0.706	0.392	-0.0174	-0.581	-0.298	-0.057	1.03	-0.228	0.791	-1.81	-0.523	-1.47	0.32
group_11050	0.0755	0.322	0.921	-0.037	0.374	-0.067	-0.516	-0.362	-0.0298	1.05	-0.097	0.803	-1.89	-0.512	-1.43	0.289
group_10822	0.0755	0.00184	0.044	0.855	0.435	-0.13	-0.581	-0.387	0.0572	1.08	-0.0962	0.72	-1.58	-0.327	-1.45	0.232
group_10480	0.0755	0.759	0.499	-0.251	0.372	-0.0509	-0.524	-0.379	-0.0319	1.09	-0.105	0.8	-1.89	-0.519	-1.38	0.307
group_10393	0.0755	0.00556	0.216	0.525	0.43	-0.108	-0.431	-0.258	-0.00661	0.943	-0.0794	0.792	-1.85	-0.492	-1.6	0.328
group_10343	0.0755	0.0808	0.0236	0.87	0.392	-0.135	-0.508	-0.353	0.028	1.25	-0.0538	0.767	-2.03	-0.616	-1.46	0.2
group_10121	0.0755	0.000546	0.00867	1.36	0.545	-0.164	-0.15	-0.638	-0.0102	0.709	-0.432	0.804	-1.83	-0.511	-1.54	0.29
group_10102	0.0735	0.0263	0.527	-0.256	0.407	-0.0516	-0.497	-0.364	-0.029	1.06	-0.093	0.766	-1.86	-0.504	-1.43	0.312
group_9747	0.0755	0.0368	0.0416	0.976	0.494	-0.141	-0.294	-0.489	-0.00782	1.25	0.238	0.818	-2.18	-0.512	-1.26	0.294
group_9478	0.0735	0.37	0.328	0.371	0.382	-0.0969	-0.486	-0.36	-0.0261	1.12	-0.0486	0.801	-1.97	-0.516	-1.46	0.277
group_9281	0.0755	0.0069	0.15	-0.598	0.424	-0.0276	-0.492	-0.387	-0.0405	1.08	-0.0994	0.7	-1.9	-0.512	-1.38	0.328
group_9231	0.0755	0.472	0.406	0.366	0.444	-0.0972	-0.533	-0.362	0.00742	1.03	-0.0791	0.761	-1.86	-0.631	-1.45	0.224
eno_2	0.0755	0.0151	0.0977	0.65	0.4	-0.117	-0.444	-0.402	-0.0399	1.02	-0.144	0.797	-1.48	-0.575	-1.53	0.267
group_8597	0.0755	0.288	0.13	0.732	0.496	-0.124	-0.566	-0.356	0.041	1	-0.0925	0.702	-1.81	-0.797	-1.48	0.174
group_8324	0.0755	1.02e-05	0.0174	-1.29	0.576	0.0111	-0.417	-0.339	-0.123	1.05	-0.0793	0.457	-1.64	-0.517	-1.43	0.376
group_8193	0.0755	0.288	0.000886	1.43	0.449	-0.189	-0.598	-0.369	0.107	1.04	-0.0354	1.19	-2.02	-0.508	-1.53	0.311
group_7444	0.0755	4.7e-05	0.0516	-1.03	0.549	-0.00213	-0.433	-0.342	-0.116	1.05	-0.0819	0.521	-1.69	-0.526	-1.43	0.372
yqiK_1~~~yqiK_2	0.0755	0.0808	0.0236	0.87	0.392	-0.135	-0.508	-0.353	0.028	1.25	-0.0538	0.767	-2.03	-0.616	-1.46	0.2
cdiA	0.0755	0.0939	0.00463	-1.13	0.412	0.0146	-0.411	-0.323	-0.124	1.05	-0.127	0.958	-1.94	-0.703	-1.42	0.162
cvaC	0.0755	0.00556	0.0328	0.81	0.391	-0.127	-0.445	-0.403	-0.0236	0.95	-0.129	0.77	-1.76	-0.584	-1.54	0.321
group_6142	0.0755	0.972	0.185	0.969	0.756	-0.144	-0.616	-0.392	0.0925	1.04	-0.0925	0.653	-1.77	-1.02	-1.43	0.0753
vapC~~~vapC_2	0.0755	0.00556	0.0383	0.788	0.391	-0.126	-0.447	-0.364	-0.0293	0.996	-0.143	0.787	-1.68	-0.52	-1.59	0.383
group_5793	0.0755	0.517	0.641	-0.169	0.362	-0.0571	-0.52	-0.359	-0.0166	1.05	-0.102	0.806	-1.88	-0.514	-1.42	0.268
relE	0.0755	0.0368	0.0416	0.976	0.494	-0.141	-0.294	-0.489	-0.00782	1.25	0.238	0.818	-2.18	-0.512	-1.26	0.294
group_5601	0.0755	0.0069	0.0883	-0.696	0.42	-0.0212	-0.53	-0.326	-0.0539	1.04	-0.116	0.699	-2.02	-0.486	-1.39	0.33
galE_2	0.0755	0.0368	0.926	0.047	0.504	-0.0732	-0.521	-0.366	-0.0229	1.05	-0.0909	0.798	-1.89	-0.497	-1.43	0.276
group_4079	0.0755	0.00234	0.0511	-0.825	0.439	-0.0134	-0.487	-0.393	-0.0283	1.06	-0.0826	0.667	-1.93	-0.516	-1.57	0.301
cvaA_1	0.0755	0.0368	0.163	0.522	0.379	-0.108	-0.474	-0.386	-0.0186	0.978	-0.132	0.78	-1.79	-0.556	-1.5	0.346
group_3404	0.0755	0.0368	0.926	0.047	0.504	-0.0732	-0.521	-0.366	-0.0229	1.05	-0.0909	0.798	-1.89	-0.497	-1.43	0.276
mshA_3~~~mshA_1	0.0755	0.0368	0.926	0.047	0.504	-0.0732	-0.521	-0.366	-0.0229	1.05	-0.0909	0.798	-1.89	-0.497	-1.43	0.276
mntB_2	0.0755	0.288	0.898	-0.0481	0.376	-0.0661	-0.522	-0.367	-0.0278	1.06	-0.097	0.806	-1.92	-0.511	-1.44	0.288
group_498	0.0735	0.582	0.45	0.275	0.365	-0.0901	-0.518	-0.37	-0.0543	1.04	-0.078	0.807	-1.92	-0.52	-1.43	0.283
group_485	0.0755	0.288	0.721	0.132	0.37	-0.0795	-0.52	-0.365	-0.0402	1.05	-0.0977	0.801	-1.86	-0.502	-1.41	0.294
group_467	0.0755	0.0368	0.926	0.047	0.504	-0.0732	-0.521	-0.366	-0.0229	1.05	-0.0909	0.798	-1.89	-0.497	-1.43	0.276
group_466	0.0755	0.0368	0.926	0.047	0.504	-0.0732	-0.521	-0.366	-0.0229	1.05	-0.0909	0.798	-1.89	-0.497	-1.43	0.276
group_425	0.0755	0.0368	0.926	0.047	0.504	-0.0732	-0.521	-0.366	-0.0229	1.05	-0.0909	0.798	-1.89	-0.497	-1.43	0.276
papH_3~~~papH	0.0755	0.517	0.194	-0.467	0.362	-0.0341	-0.521	-0.338	-0.0342	1.05	-0.0938	0.824	-2.06	-0.538	-1.42	0.248
group_198	0.0755	0.16	0.0506	0.748	0.388	-0.126	-0.51	-0.355	0.0207	1.22	-0.0583	0.779	-2.01	-0.601	-1.45	0.204
dbpA_2~~~srmB_3~~~dbpA_1	0.0755	0.288	0.617	0.19	0.38	-0.0838	-0.51	-0.362	-0.0554	1.05	-0.0881	0.804	-1.89	-0.511	-1.36	0.293
group_149	0.0755	0.16	0.049	0.713	0.366	-0.124	-0.561	-0.377	-0.0577	1.02	-0.108	0.817	-1.93	-0.563	-1.44	0.255
cdiA~~~cdiA_1	0.0735	0.0225	0.11	0.652	0.413	-0.117	-0.572	-0.386	0.0411	1.04	-0.102	0.765	-1.86	-0.385	-1.42	0.238
group_35	0.0755	0.517	0.197	-0.51	0.396	-0.0306	-0.581	-0.425	-0.0494	0.981	-0.0415	0.832	-1.8	-0.524	-1.48	0.166
yqiJ_2	0.0735	0.112	0.0365	0.811	0.395	-0.129	-0.515	-0.348	0.024	1.23	-0.0785	0.769	-2.01	-0.609	-1.45	0.206
group_11592	0.0735	1.7e-05	0.02	-1.27	0.574	0.00751	-0.435	-0.328	-0.125	1.06	-0.0644	0.474	-1.66	-0.516	-1.43	0.371
group_11425	0.0735	0.112	0.0909	0.637	0.381	-0.116	-0.484	-0.373	-0.0656	1.08	-0.0148	0.825	-2.01	-0.515	-1.36	0.276
group_11002	0.0735	0.112	0.528	0.236	0.375	-0.087	-0.516	-0.354	-0.0385	1.05	-0.0895	0.796	-1.87	-0.49	-1.38	0.275
rhsD_2~~~rhsD_8~~~rhsD_3~~~rhsD_5~~~rhsD_1	0.0714	0.281	0.726	0.157	0.448	-0.081	-0.477	-0.404	-0.025	1.05	-0.0773	0.806	-1.91	-0.511	-1.43	0.297
group_10892	0.0735	0.00293	0.000658	1.34	0.414	-0.164	-0.593	-0.394	-0.236	1.04	-0.0246	0.755	-1.99	-0.537	-1.44	0.217
group_9578	0.0735	0.582	0.196	0.484	0.376	-0.106	-0.537	-0.36	-0.0724	1.04	-0.0841	0.849	-1.88	-0.506	-1.46	0.275
group_9279	0.0735	0.0102	0.203	-0.537	0.429	-0.0327	-0.495	-0.384	-0.0426	1.08	-0.0987	0.709	-1.9	-0.512	-1.39	0.324
group_9278	0.0735	0.0102	0.203	-0.537	0.429	-0.0327	-0.495	-0.384	-0.0426	1.08	-0.0987	0.709	-1.9	-0.512	-1.39	0.324
group_9218	0.0735	0.37	0.715	0.139	0.381	-0.0799	-0.53	-0.367	-0.0157	1.05	-0.0936	0.793	-1.89	-0.499	-1.43	0.292
era_2~~~era_1~~~era_3	0.0714	0.168	0.333	-0.366	0.381	-0.0443	-0.517	-0.374	-0.0337	0.996	-0.0768	0.823	-1.84	-0.495	-1.37	0.275
group_8985	0.0714	0.707	0.625	0.185	0.379	-0.0829	-0.508	-0.357	-0.0252	1.08	-0.0843	0.8	-1.92	-0.522	-1.44	0.281
group_8276	0.0714	0.00461	0.00576	1.05	0.399	-0.141	-0.527	-0.363	-0.0448	0.988	-0.0643	0.779	-1.92	-0.574	-1.42	0.317
group_8191	0.0735	0.582	0.304	-0.466	0.454	-0.0353	-0.628	-0.383	-0.0317	0.948	-0.0264	0.804	-2.04	-0.512	-1.7	0.291
group_8129	0.0735	0.000894	8.75e-07	1.95	0.435	-0.217	-0.67	-0.408	-0.0854	1.04	-0.0616	1.07	-2.18	-0.516	-1.44	0.3
vapB~~~vapB_2	0.0735	0.00293	0.0228	0.887	0.404	-0.13	-0.437	-0.363	-0.0326	0.991	-0.149	0.788	-1.66	-0.508	-1.6	0.399
group_6845	0.0735	0.582	0.927	0.0339	0.37	-0.0722	-0.517	-0.361	-0.0311	1.05	-0.0926	0.805	-1.9	-0.512	-1.44	0.295
group_6807	0.0735	0.37	0.869	0.0616	0.375	-0.0743	-0.508	-0.372	-0.0286	1.05	-0.0886	0.804	-1.9	-0.512	-1.43	0.294
hin_4~~~hin_2~~~hin~~~hin_3~~~pinR	0.0714	0.707	0.262	0.426	0.38	-0.101	-0.517	-0.381	-0.0205	1.04	-0.0724	0.846	-1.95	-0.518	-1.46	0.261
group_6423	0.0735	0.00111	0.182	-0.622	0.475	-0.0277	-0.464	-0.35	-0.0845	1.05	-0.0877	0.672	-1.8	-0.506	-1.43	0.355
group_6167	0.0735	0.886	0.54	0.384	0.633	-0.098	-0.551	-0.378	0.0172	1.05	-0.0961	0.745	-1.85	-0.699	-1.43	0.226
group_5364	0.0735	0.839	0.788	-0.0986	0.366	-0.0623	-0.523	-0.369	-0.025	1.04	-0.0964	0.807	-1.92	-0.513	-1.45	0.282
group_4909	0.0735	0.00856	0.0385	0.795	0.396	-0.125	-0.508	-0.35	-0.0103	1.03	-0.0962	0.775	-1.83	-0.446	-1.52	0.42
crcB_2	0.0735	0.0225	0.142	0.585	0.404	-0.111	-0.45	-0.398	-0.035	1.02	-0.14	0.798	-1.52	-0.569	-1.52	0.27
group_4786	0.0735	0.112	0.95	-0.0355	0.566	-0.0671	-0.527	-0.355	-0.028	1.06	-0.0802	0.806	-1.9	-0.512	-1.44	0.293
group_4260	0.0714	0.0374	0.276	-0.43	0.4	-0.0404	-0.509	-0.349	-0.0118	1.06	-0.116	0.758	-1.83	-0.517	-1.42	0.313
group_4102	0.0735	0.00293	0.917	-0.108	1.04	-0.0619	-0.537	-0.419	-0.0294	1.09	-0.108	0.802	-2	-0.512	-1.42	0.293
group_3742	0.0714	0.168	0.00135	-1.83	0.607	0.0658	-1.04	0.171	-0.0501	0.891	-0.785	0.824	-1.45	-0.511	-1.36	0.293
group_3641	0.0714	0.168	0.00135	-1.83	0.607	0.0658	-1.04	0.171	-0.0501	0.891	-0.785	0.824	-1.45	-0.511	-1.36	0.293
rfaL	0.0735	0.582	0.522	0.327	0.514	-0.0932	-0.471	-0.295	-0.0185	1.24	-0.159	0.799	-1.95	-0.51	-1.3	0.317
group_3140	0.0735	0.37	0.219	0.48	0.395	-0.105	-0.513	-0.301	-0.0146	1.17	-0.147	0.8	-1.96	-0.489	-1.52	0.322
group_2549	0.0735	0.0102	0.203	-0.537	0.429	-0.0327	-0.495	-0.384	-0.0426	1.08	-0.0987	0.709	-1.9	-0.512	-1.39	0.324
group_1825	0.0735	0.37	0.249	0.539	0.474	-0.109	-0.537	-0.342	0.0121	0.997	-0.0734	0.741	-1.85	-0.715	-1.5	0.206
group_1770	0.0735	0.625	0.938	0.0478	0.619	-0.0732	-0.521	-0.365	-0.0224	1.05	-0.0936	0.798	-1.89	-0.535	-1.43	0.285
group_1466	0.0735	0.112	0.0938	0.647	0.392	-0.116	-0.536	-0.382	0.00748	1.06	-0.0963	0.753	-1.9	-0.527	-1.47	0.508
yadM	0.0735	0.000894	1	0.434	2.64	-0.107	-0.408	-0.0602	-0.0134	0.784	-0.0365	0.798	-1.72	-0.501	-0.98	0.291	high-bse
yadC_2~~~yadC	0.0735	0.000894	1	0.434	2.64	-0.107	-0.408	-0.0602	-0.0134	0.784	-0.0365	0.798	-1.72	-0.501	-0.98	0.291	high-bse
group_496	0.0714	0.0374	0.0939	-0.66	0.404	-0.0252	-0.516	-0.386	-0.00862	1.1	-0.127	0.757	-1.83	-0.523	-1.47	0.29
group_363	0.0735	0.0225	0.142	0.585	0.404	-0.111	-0.45	-0.398	-0.035	1.02	-0.14	0.798	-1.52	-0.569	-1.52	0.27
dnaB_1~~~dnaC_3~~~dnaB_3~~~dnaB_2	0.0735	0.000894	8.75e-07	1.95	0.435	-0.217	-0.67	-0.408	-0.0854	1.04	-0.0616	1.07	-2.18	-0.516	-1.44	0.3
group_26	0.0735	0.00856	0.00682	1.07	0.412	-0.145	-0.457	-0.441	-0.0493	1.1	0.188	0.744	-2.02	-0.634	-1.47	0.216
group_15970	0.0714	0.744	0.659	0.184	0.417	-0.0829	-0.516	-0.347	-0.0174	1.04	-0.0867	0.836	-1.92	-0.512	-1.41	0.286
group_15851	0.0694	0.0197	0.000575	1.75	0.555	-0.189	-0.282	-0.614	-0.000515	1.33	0.753	0.905	-2.27	-0.504	-1.55	0.327
group_11725	0.0714	0.00145	1.83e-06	1.91	0.437	-0.21	-0.664	-0.407	-0.0739	1.05	-0.0619	1.06	-2.17	-0.516	-1.44	0.301
papD_2~~~papD_1~~~papD_3~~~papD	0.0714	0.467	0.946	0.0252	0.374	-0.0715	-0.518	-0.365	-0.0262	1.05	-0.0942	0.804	-1.89	-0.51	-1.43	0.294
cysH_3~~~cysH_2	0.0714	0.168	0.0256	-0.889	0.412	-0.00846	-0.54	-0.412	0.0589	1.07	-0.136	0.832	-1.84	-0.487	-1.92	0.321
group_11522	0.0714	0.281	0.104	0.636	0.395	-0.115	-0.52	-0.35	0.0132	1.18	-0.0876	0.782	-1.99	-0.587	-1.45	0.217
group_11415	0.0714	0.281	0.0891	0.667	0.396	-0.118	-0.507	-0.355	0.0113	1.2	-0.0615	0.787	-2	-0.599	-1.45	0.22
tcpE	0.0714	0.281	0.0891	0.667	0.396	-0.118	-0.507	-0.355	0.0113	1.2	-0.0615	0.787	-2	-0.599	-1.45	0.22
group_10967	0.0714	0.98	0.886	-0.0534	0.371	-0.0659	-0.512	-0.363	-0.0269	1.05	-0.0937	0.809	-1.9	-0.515	-1.43	0.295
group_10954	0.0714	0.467	0.181	0.692	0.525	-0.119	-0.571	-0.373	0.0232	1.1	-0.0855	0.725	-1.51	-0.787	-1.46	0.164
group_10952	0.0714	0.467	0.181	0.692	0.525	-0.119	-0.571	-0.373	0.0232	1.1	-0.0855	0.725	-1.51	-0.787	-1.46	0.164
group_10759	0.0714	0.707	0.44	0.423	0.551	-0.0998	-0.548	-0.368	0.00915	1.09	-0.0874	0.758	-1.6	-0.682	-1.46	0.214
group_10628	0.0714	0.0331	0.334	0.377	0.395	-0.096	-0.478	-0.382	-0.00736	1.05	-0.125	0.782	-1.84	-0.483	-1.47	0.306
group_10152	0.0714	2.83e-05	0.0381	-1.16	0.585	-0.000194	-0.43	-0.342	-0.118	1.05	-0.081	0.497	-1.67	-0.516	-1.43	0.366
hin_3~~~hin_4~~~hin_2~~~hin	0.0714	0.281	0.712	0.14	0.378	-0.0796	-0.501	-0.375	-0.025	1.03	-0.0953	0.803	-1.9	-0.513	-1.45	0.298
group_9821	0.0714	0.281	0.438	0.285	0.368	-0.0901	-0.516	-0.351	-0.0471	1.04	-0.0791	0.795	-1.87	-0.521	-1.46	0.295
vapC_2	0.0714	0.015	0.27	-0.473	0.434	-0.0378	-0.498	-0.382	-0.0439	1.08	-0.098	0.719	-1.9	-0.512	-1.39	0.321
group_9273	0.0714	0.00539	0.125	-0.665	0.444	-0.0258	-0.492	-0.39	-0.0496	1.09	-0.1	0.689	-1.91	-0.512	-1.37	0.331
group_8867	0.0714	0.498	0.317	-0.373	0.375	-0.0429	-0.542	-0.36	-0.0258	1.06	-0.101	0.801	-2	-0.491	-1.42	0.304
group_8833	0.0714	0.467	0.767	0.115	0.389	-0.078	-0.499	-0.382	-0.0262	1.05	-0.0823	0.804	-1.91	-0.511	-1.44	0.302
cdiA~~~cdiA_4~~~cdiA_8	0.0714	0.168	0.0226	-0.898	0.405	-0.00616	-0.441	-0.334	-0.0866	1.06	-0.0951	0.9	-1.94	-0.637	-1.43	0.292
group_8121	0.0714	0.153	0.0211	1.07	0.48	-0.146	-0.607	-0.375	0.053	1.09	-0.112	0.672	-1.84	-0.876	-1.47	0.0874
group_7068	0.0714	0.467	0.881	-0.125	0.831	-0.0606	-0.541	-0.422	-0.03	0.991	-0.0719	0.809	-1.85	-0.511	-1.51	0.293
group_6697	0.0714	0.98	0.276	-0.434	0.4	-0.0385	-0.564	-0.4	-0.0492	1.14	-0.164	0.829	-1.89	-0.466	-1.31	0.316
group_6643	0.0714	0.98	0.766	-0.113	0.38	-0.0617	-0.508	-0.362	-0.0148	1.05	-0.0938	0.813	-1.89	-0.52	-1.43	0.304
group_6617	0.0714	0.153	0.0423	0.805	0.402	-0.127	-0.505	-0.353	0.0197	1.24	-0.0561	0.772	-2.02	-0.63	-1.45	0.202
flxA	0.0714	0.0131	0.0135	1.18	0.496	-0.15	-0.27	-0.498	-0.00474	1.27	0.249	0.821	-2.22	-0.512	-1.24	0.294
group_5430	0.0714	0.281	0.277	0.41	0.379	-0.0989	-0.489	-0.419	-0.0107	1.06	-0.0758	0.814	-1.87	-0.509	-1.44	0.332
group_5152	0.0714	0.281	0.59	0.199	0.37	-0.084	-0.525	-0.367	-0.0194	1.05	-0.102	0.787	-1.89	-0.509	-1.43	0.299
group_4880	0.0714	0.467	0.323	0.524	0.536	-0.106	-0.443	-0.254	-0.0148	1.35	-0.199	0.797	-1.99	-0.513	-1.23	0.334
group_4647	0.0694	0.105	0.993	0.00371	0.4	-0.07	-0.517	-0.363	-0.0273	1.05	-0.0937	0.806	-1.9	-0.511	-1.43	0.293
group_4504	0.0714	0.98	0.929	-0.0377	0.422	-0.067	-0.513	-0.363	-0.0315	1.05	-0.0938	0.809	-1.9	-0.514	-1.43	0.278
ybbC~~~ybbC_2	0.0694	0.607	0.0689	-0.913	0.507	-0.00498	-0.771	-0.0927	-0.0378	1.03	-0.288	0.813	-1.73	-0.511	-1.39	0.295
group_3527	0.0714	0.707	0.238	0.595	0.511	-0.112	-0.562	-0.376	0.0269	1.07	-0.11	0.721	-1.85	-0.754	-1.46	0.202
group_3465	0.0714	0.281	0.0891	0.667	0.396	-0.118	-0.507	-0.355	0.0113	1.2	-0.0615	0.787	-2	-0.599	-1.45	0.22
group_3401	0.0714	0.281	0.0891	0.667	0.396	-0.118	-0.507	-0.355	0.0113	1.2	-0.0615	0.787	-2	-0.599	-1.45	0.22
group_3073	0.0714	0.281	0.175	0.634	0.476	-0.114	-0.539	-0.338	0.0172	0.989	-0.0701	0.732	-1.84	-0.742	-1.51	0.195
group_2677	0.0714	0.281	0.0891	0.667	0.396	-0.118	-0.507	-0.355	0.0113	1.2	-0.0615	0.787	-2	-0.599	-1.45	0.22
group_2456	0.0714	0.168	0.173	-0.511	0.379	-0.0341	-0.483	-0.352	0.0254	1.07	-0.087	0.834	-1.89	-0.502	-1.43	0.276
group_2252	0.0714	0.281	0.175	0.634	0.476	-0.114	-0.539	-0.338	0.0172	0.989	-0.0701	0.732	-1.84	-0.742	-1.51	0.195
group_1962	0.0714	0.281	0.0891	0.667	0.396	-0.118	-0.507	-0.355	0.0113	1.2	-0.0615	0.787	-2	-0.599	-1.45	0.22
yadK	0.0714	0.00145	0.863	-0.376	2.22	-0.0427	-0.591	-0.587	-0.0396	1.25	-0.131	0.806	-1.92	-0.512	-1.55	0.292
group_1588	0.0714	0.744	0.705	0.248	0.656	-0.0874	-0.54	-0.371	0.0011	1.05	-0.0933	0.767	-1.86	-0.632	-1.43	0.25
group_1410	0.0714	0.467	0.181	0.692	0.525	-0.119	-0.571	-0.373	0.0232	1.1	-0.0855	0.725	-1.51	-0.787	-1.46	0.164
group_972	0.0694	0.363	0.627	0.181	0.372	-0.0823	-0.515	-0.355	-0.0385	1.05	-0.0843	0.798	-1.88	-0.516	-1.45	0.29
pagN_3~~~pagN_1~~~pagN	0.0714	0.498	0.108	-0.629	0.396	-0.0253	-0.523	-0.38	0.0345	1.01	-0.119	0.813	-2.27	-0.541	-1.55	0.307
group_305	0.0694	0.00809	0.37	-0.41	0.463	-0.0429	-0.507	-0.365	-0.0502	1.06	-0.073	0.717	-1.82	-0.513	-1.41	0.315
group_170	0.0714	0.467	0.688	0.153	0.381	-0.0806	-0.513	-0.366	-0.0502	1.05	-0.0888	0.805	-1.89	-0.511	-1.41	0.293
group_166	0.0714	0.467	0.688	0.153	0.381	-0.0806	-0.513	-0.366	-0.0502	1.05	-0.0888	0.805	-1.89	-0.511	-1.41	0.293
group_11714	0.0694	0.22	0.0816	-0.684	0.4	-0.0233	-0.568	-0.329	-0.0193	0.998	-0.233	0.813	-2.17	-0.493	-1.35	0.258
group_11547	0.0694	0.000173	0.000244	1.57	0.47	-0.169	-0.394	-0.335	0.0389	1.33	-0.179	0.803	-1.96	-0.514	-1.01	0.412
group_11527	0.0694	0.58	0.405	0.325	0.391	-0.0921	-0.511	-0.35	-0.00605	1.1	-0.0923	0.795	-1.95	-0.538	-1.46	0.274
group_11166	0.0694	0.58	0.275	0.581	0.538	-0.11	-0.561	-0.372	0.0184	1.09	-0.0867	0.738	-1.57	-0.742	-1.46	0.185
group_10926	0.0694	0.363	0.191	0.514	0.395	-0.105	-0.522	-0.354	-0.041	1.07	-0.065	0.855	-1.88	-0.509	-1.28	0.268
group_10868	0.0694	0.105	0.925	-0.0389	0.415	-0.067	-0.517	-0.361	-0.0309	1.05	-0.0918	0.81	-1.9	-0.519	-1.43	0.3
group_10606	0.0694	0.843	0.203	0.634	0.501	-0.115	-0.56	-0.353	0.0252	1.13	-0.125	0.722	-1.9	-0.76	-1.5	0.199
group_10603	0.0694	0.363	0.354	0.351	0.379	-0.0941	-0.505	-0.39	-0.026	1.01	-0.135	0.807	-1.89	-0.541	-1.45	0.3
group_10400	0.0694	0.105	0.143	0.578	0.397	-0.109	-0.528	-0.303	-0.0816	0.993	-0.0854	0.818	-1.93	-0.52	-1.31	0.296
group_10332	0.0694	0.00234	0.00281	1.19	0.421	-0.147	-0.509	-0.333	-0.153	0.953	-0.00386	0.798	-1.98	-0.506	-1.55	0.288
group_10132	0.0694	0.206	0.322	0.382	0.388	-0.0959	-0.514	-0.342	-0.0124	1.08	-0.0782	0.785	-1.94	-0.51	-1.51	0.253
group_9964	0.0694	0.00266	0.0552	-0.835	0.453	-0.0178	-0.504	-0.324	-0.0739	1.01	-0.114	0.69	-2.07	-0.489	-1.41	0.321
group_9686	0.0694	0.000676	9.61e-05	1.59	0.442	-0.173	-0.554	-0.425	-0.26	1.07	0.0591	0.766	-2.05	-0.517	-1.45	0.315
group_9270	0.0694	0.00809	0.151	-0.626	0.446	-0.0294	-0.495	-0.389	-0.0469	1.08	-0.1	0.7	-1.91	-0.512	-1.38	0.328
group_9269	0.0694	0.00809	0.172	-0.602	0.45	-0.0309	-0.495	-0.387	-0.0513	1.08	-0.0995	0.698	-1.91	-0.512	-1.38	0.328
group_9038	0.0694	0.206	0.0697	0.719	0.401	-0.12	-0.504	-0.354	0.0116	1.22	-0.0593	0.781	-2.01	-0.596	-1.45	0.227
group_8508	0.0694	0.0197	0.127	0.598	0.4	-0.109	-0.512	-0.386	-0.0141	1.02	-0.12	0.772	-1.88	-0.513	-1.33	0.216
group_8459	0.0694	0.58	0.275	0.581	0.538	-0.11	-0.561	-0.372	0.0184	1.09	-0.0867	0.738	-1.57	-0.742	-1.46	0.185
lexA_1~~~lexA_4	0.0694	0.105	0.137	0.567	0.386	-0.109	-0.508	-0.389	0.00797	1.03	-0.13	0.776	-1.89	-0.549	-1.47	0.367
cbtA_3~~~cbtA_1~~~cbtA_2	0.0694	0.00719	0.046	0.846	0.432	-0.126	-0.593	-0.386	0.0531	1.05	-0.0928	0.737	-1.86	-0.361	-1.43	0.223
group_7256	0.0694	0.105	0.0285	0.831	0.386	-0.128	-0.562	-0.378	-0.0624	1.02	-0.11	0.827	-1.93	-0.562	-1.44	0.228
yhcR_1~~~yhcR	0.0694	0.0481	0.0622	0.713	0.389	-0.118	-0.516	-0.37	-0.00547	0.969	-0.135	0.785	-1.87	-0.564	-1.48	0.376
group_6850	0.0694	0.58	0.275	0.581	0.538	-0.11	-0.561	-0.372	0.0184	1.09	-0.0867	0.738	-1.57	-0.742	-1.46	0.185
group_6649	0.0694	0.000676	0.00774	1.1	0.436	-0.139	-0.414	-0.388	-0.0201	0.927	-0.155	0.795	-1.56	-0.517	-1.59	0.431
group_6586	0.0694	0.384	0.166	-0.93	0.682	-0.00637	-0.428	-0.337	-0.123	1.06	-0.0965	0.904	-1.94	-0.562	-1.42	-0.425
group_6470	0.0694	0.363	0.0131	-3.42	1.9	0.148	-1.11	-2.15	-0.126	2.3	-0.258	0.828	-1.67	-0.518	0.911	0.293
papF~~~prsF~~~prsF_1	0.0694	0.874	0.402	-0.313	0.374	-0.0477	-0.522	-0.347	-0.0318	1.05	-0.0938	0.816	-2	-0.532	-1.42	0.268
pdeC_1~~~pdeL_1~~~pdeL_2	0.0694	0.874	0.402	-0.313	0.374	-0.0477	-0.522	-0.347	-0.0318	1.05	-0.0938	0.816	-2	-0.532	-1.42	0.268
group_6195	0.0694	0.000173	0.00207	1.28	0.448	-0.147	-0.534	-0.426	-0.000525	1.09	-0.0473	0.731	-1.61	-0.405	-1.44	0.223
group_5388	0.0694	0.206	0.0836	0.703	0.414	-0.118	-0.507	-0.271	-0.0132	1.23	-0.175	0.804	-2	-0.488	-1.56	0.33
group_4451	0.0673	0.0111	0.00938	1.06	0.424	-0.138	-0.529	-0.362	-0.186	1.05	0.0177	0.786	-2	-0.502	-1.28	0.279
group_4404	0.0694	0.843	0.536	0.336	0.547	-0.0929	-0.535	-0.359	0.00517	1.06	-0.101	0.762	-1.83	-0.652	-1.42	0.233
group_4311	0.0673	0.00111	0.00312	1.21	0.435	-0.144	-0.529	-0.32	-0.133	0.929	-0.0676	0.775	-1.92	-0.477	-1.56	0.286
group_4111	0.0694	0.0197	0.00485	1.41	0.536	-0.164	-0.538	-0.353	0.0967	0.911	-0.0976	0.645	-1.75	-1.02	-1.57	0.0775
group_3637	0.0694	0.843	0.895	-0.0511	0.386	-0.0662	-0.513	-0.363	-0.0216	1.05	-0.0938	0.809	-1.89	-0.516	-1.43	0.298
gadA~~~gadB_3~~~gadB_2~~~gadB	0.0694	2.77e-07	2.01e-09	-3.23	0.779	0.085	-0.616	-0.767	-0.0471	1.08	-0.0956	0.827	-2.39	-0.446	-1.33	0.29
group_3543	0.0694	0.843	0.895	-0.0511	0.386	-0.0662	-0.513	-0.363	-0.0216	1.05	-0.0938	0.809	-1.89	-0.516	-1.43	0.298
group_3403	0.0694	0.105	0.451	0.292	0.39	-0.0896	-0.489	-0.375	-0.0251	1.01	-0.116	0.794	-1.84	-0.536	-1.47	0.287
group_3092	0.0694	0.0219	0.000192	-1.7	0.494	0.0478	-0.647	-0.897	-0.0651	1.08	-0.0274	0.883	-1.63	-0.611	-1.39	0.343
group_3033	0.0694	0.363	0.0131	-3.42	1.9	0.148	-1.11	-2.15	-0.126	2.3	-0.258	0.828	-1.67	-0.518	0.911	0.293
group_2884	0.0694	0.0197	0.0202	1.12	0.501	-0.144	-0.289	-0.482	-0.00612	1.27	0.245	0.82	-2.2	-0.512	-1.24	0.294
group_2807	0.0694	0.363	0.0131	-3.42	1.9	0.148	-1.11	-2.15	-0.126	2.3	-0.258	0.828	-1.67	-0.518	0.911	0.293
group_2710	0.0694	0.000173	0.00486	1.36	0.507	-0.155	-0.391	0.0351	0.0218	0.763	-0.0877	0.817	-1.97	-0.496	-1.6	0.387
group_2708	0.0694	0.874	0.402	-0.313	0.374	-0.0477	-0.522	-0.347	-0.0318	1.05	-0.0938	0.816	-2	-0.532	-1.42	0.268
group_2497	0.0694	0.607	0.559	-0.229	0.393	-0.0541	-0.534	-0.357	-0.0201	1.05	-0.142	0.798	-1.86	-0.515	-1.44	0.293
clpP_2	0.0694	0.58	0.0819	1.15	0.69	-0.151	-0.618	-0.38	0.102	1.03	-0.0882	0.632	-1.75	-1.06	-1.46	0.064
group_1171	0.0694	0.105	0.925	-0.0389	0.415	-0.067	-0.517	-0.361	-0.0309	1.05	-0.0918	0.81	-1.9	-0.519	-1.43	0.3
group_1124	0.0694	0.58	0.337	0.492	0.517	-0.104	-0.554	-0.37	0.0112	1.08	-0.0877	0.749	-1.62	-0.695	-1.46	0.202
group_678	0.0694	0.105	0.757	0.212	0.682	-0.0843	-0.457	-0.432	-0.0253	1	-0.182	0.805	-1.88	-0.511	-1.43	0.294
group_11804	0.0673	0.729	0.0824	-0.699	0.408	-0.0215	-0.595	-0.441	-0.0388	1.22	-0.0684	0.827	-1.94	-0.504	-1.39	0.206
group_11683	0.0673	0.0294	0.017	0.95	0.409	-0.132	-0.481	-0.39	-0.0398	1.07	0.0377	0.865	-1.74	-0.522	-1.53	0.25
yjaB_1	0.0673	0.0294	0.32	0.438	0.443	-0.0987	-0.557	-0.376	0.018	1.05	-0.0926	0.752	-1.87	-0.423	-1.43	0.231
group_11627	0.0673	0.0294	0.32	0.438	0.443	-0.0987	-0.557	-0.376	0.018	1.05	-0.0926	0.752	-1.87	-0.423	-1.43	0.231
papC_3~~~papC_1~~~papC_2~~~papC_4	0.0673	0.729	0.282	-0.414	0.387	-0.0418	-0.492	-0.353	-0.049	1.07	-0.0861	0.847	-1.91	-0.536	-1.42	0.293
group_11107	0.0673	0.708	0.546	-0.258	0.429	-0.0523	-0.532	-0.426	-0.00966	1.05	-0.0958	0.805	-2.04	-0.516	-1.38	0.289
group_10859	0.0673	0.708	0.38	-0.346	0.394	-0.046	-0.51	-0.36	-0.04	1.06	-0.128	0.839	-1.9	-0.567	-1.42	0.33
group_10581	0.0673	0.462	0.142	0.744	0.516	-0.12	-0.57	-0.377	0.0294	1.03	-0.0978	0.71	-1.82	-0.803	-1.45	0.181
rep_2~~~rep_1	0.0673	0.989	0.494	-0.273	0.4	-0.0516	-0.528	-0.373	0.0024	1.04	-0.117	0.808	-1.92	-0.512	-1.56	0.285
group_10519	0.0673	0.479	0.314	-0.4	0.399	-0.0429	-0.483	-0.356	-0.0284	1.06	-0.0944	0.84	-1.9	-0.545	-1.43	0.18
group_10209	0.0673	0.000327	2.28e-05	-1.88	0.506	0.0392	-0.391	-0.317	-0.0865	1.06	-0.133	0.931	-1.91	-0.643	-1.43	0.547
group_10016	0.0653	0.0178	0.0276	-0.919	0.435	-0.0143	-0.565	-0.361	-0.017	1.05	-0.248	0.784	-1.76	-0.487	-1.33	0.335
group_9959	0.0673	1.6e-05	0.00253	-1.6	0.593	0.0141	-0.439	-0.387	-0.117	1.01	-0.0636	0.546	-1.66	-0.543	-1.65	0.365
group_9462	0.0673	0.989	0.912	0.0414	0.377	-0.0725	-0.518	-0.363	-0.029	1.05	-0.0931	0.805	-1.9	-0.514	-1.44	0.294
fepC_2	0.0673	0.00111	0.00292	1.23	0.437	-0.147	-0.602	-0.397	0.0187	1.03	-0.108	0.758	-1.88	-0.368	-1.42	0.273
group_8573	0.0673	0.729	0.708	-0.144	0.386	-0.0601	-0.513	-0.368	-0.00987	1.06	-0.0972	0.811	-1.89	-0.501	-1.42	0.298
group_8571	0.0673	0.145	0.0469	0.8	0.408	-0.124	-0.571	-0.369	-0.178	1.03	-0.0943	0.786	-1.94	-0.533	-1.43	0.28
group_8096	0.0673	0.273	0.39	0.339	0.396	-0.0924	-0.482	-0.375	-0.0322	1.02	-0.0461	0.817	-1.93	-0.513	-1.48	0.284
group_8018	0.0673	0.273	0.116	0.603	0.386	-0.111	-0.548	-0.359	-0.061	1.03	-0.0989	0.825	-1.93	-0.53	-1.41	0.253
group_7684	0.0673	0.462	0.483	0.267	0.381	-0.0877	-0.508	-0.373	-0.0509	1.05	-0.102	0.805	-1.92	-0.51	-1.42	0.312
group_7325	0.0673	0.989	0.491	-0.261	0.379	-0.0519	-0.521	-0.35	-0.0328	1.05	-0.0938	0.814	-1.99	-0.528	-1.43	0.271
group_7050	0.0673	0.00111	0.00364	1.23	0.446	-0.146	-0.409	-0.361	0.0304	0.926	-0.236	0.814	-1.9	-0.521	-1.58	0.443
group_7041	0.0673	0.285	0.00862	-1.1	0.433	0.0059	-0.537	-0.277	-0.103	0.964	-0.137	0.871	-2.49	-0.679	-1.38	0.483
group_6790	0.0673	0.273	0.414	0.322	0.396	-0.0913	-0.533	-0.363	-0.0093	1.04	-0.0783	0.78	-1.88	-0.543	-1.44	0.246
group_6477	0.0673	0.273	0.427	0.306	0.386	-0.0903	-0.509	-0.351	-0.0206	1.02	-0.0768	0.809	-1.9	-0.506	-1.47	0.313
group_6413	0.0673	0.285	0.143	-0.576	0.397	-0.0316	-0.505	-0.322	-0.0295	1.07	-0.095	0.847	-1.89	-0.55	-1.43	0.125
group_5957	0.0673	0.00374	8.03e-06	1.82	0.442	-0.197	-0.647	-0.402	-0.098	1.04	-0.0624	1.05	-2.16	-0.515	-1.44	0.256
group_5836	0.0673	0.989	0.493	-0.259	0.379	-0.0521	-0.521	-0.35	-0.0303	1.05	-0.0938	0.814	-1.98	-0.528	-1.43	0.274
group_5762	0.0673	0.729	0.841	0.0763	0.38	-0.0749	-0.52	-0.363	-0.0334	1.05	-0.0926	0.807	-1.9	-0.513	-1.44	0.29
group_5524	0.0673	0.273	0.231	0.463	0.389	-0.101	-0.55	-0.364	-0.0474	1.04	-0.0926	0.807	-1.92	-0.48	-1.44	0.258
group_5326	0.0673	0.708	0.296	0.588	0.57	-0.109	-0.552	-0.366	0.0296	1.08	-0.109	0.729	-1.78	-0.76	-1.4	0.187
mdoB_1	0.0673	0.479	0.2	-0.495	0.389	-0.0365	-0.484	-0.358	-0.0552	1.07	-0.0905	0.863	-1.93	-0.494	-1.43	0.294
group_4793	0.0673	0.708	0.296	0.588	0.57	-0.109	-0.552	-0.366	0.0296	1.08	-0.109	0.729	-1.78	-0.76	-1.4	0.187
group_4134	0.0673	0.708	0.0377	-1.25	0.653	0.0144	-0.662	-0.878	-0.0852	1.54	-0.184	0.83	-1.94	-0.526	-0.778	0.252
group_4122	0.0673	0.708	0.296	0.588	0.57	-0.109	-0.552	-0.366	0.0296	1.08	-0.109	0.729	-1.78	-0.76	-1.4	0.187
group_3618	0.0673	0.708	0.296	0.588	0.57	-0.109	-0.552	-0.366	0.0296	1.08	-0.109	0.729	-1.78	-0.76	-1.4	0.187
group_3062	0.0673	0.462	0.124	0.808	0.539	-0.124	-0.589	-0.384	0.046	1.04	-0.0925	0.691	-1.81	-0.828	-1.43	0.161
group_2521	0.0673	0.00123	0.204	-0.599	0.484	-0.0331	-0.473	-0.354	-0.0395	1.05	-0.0884	0.681	-1.8	-0.514	-1.43	0.324
group_2391	0.0673	7.7e-05	0.00631	-1.3	0.524	0.00106	-0.453	-0.363	-0.0909	1.08	-0.126	0.671	-1.78	-0.384	-1.41	0.393
group_1662	0.0673	0.273	0.61	0.194	0.381	-0.0828	-0.507	-0.375	-0.0327	1.06	-0.0997	0.8	-1.85	-0.506	-1.42	0.3
group_1558	0.0673	0.00123	0.204	-0.599	0.484	-0.0331	-0.473	-0.354	-0.0395	1.05	-0.0884	0.681	-1.8	-0.514	-1.43	0.324
group_1519	0.0673	0.462	0.124	0.808	0.539	-0.124	-0.589	-0.384	0.046	1.04	-0.0925	0.691	-1.81	-0.828	-1.43	0.161
group_721	0.0673	0.708	0.974	0.0122	0.374	-0.0706	-0.516	-0.365	-0.0276	1.05	-0.0939	0.805	-1.9	-0.512	-1.43	0.293
mshA_4~~~mshA_1	0.0653	0.00592	0.0144	1.15	0.489	-0.141	-0.265	-0.626	-0.0116	1.06	0.0385	0.8	-1.99	-0.512	-1.43	0.316
group_461	0.0673	0.708	0.296	0.588	0.57	-0.109	-0.552	-0.366	0.0296	1.08	-0.109	0.729	-1.78	-0.76	-1.4	0.187
group_187	0.0673	0.0111	0.161	0.616	0.446	-0.109	-0.393	-0.38	-0.0131	0.942	-0.161	0.797	-1.9	-0.507	-1.55	0.349
group_12	0.0673	0.00374	8.03e-06	1.82	0.442	-0.197	-0.647	-0.402	-0.098	1.04	-0.0624	1.05	-2.16	-0.515	-1.44	0.256
group_16029	0.0653	0.356	0.452	0.291	0.388	-0.0886	-0.506	-0.379	-0.0449	1.06	-0.084	0.809	-1.87	-0.514	-1.38	0.307
group_11176	0.0653	0.848	0.776	-0.111	0.39	-0.0625	-0.51	-0.36	-0.0343	1.05	-0.0937	0.819	-1.9	-0.507	-1.44	0.293
group_10944	0.0653	0.203	0.0102	-1.09	0.438	0.00178	-0.417	-0.334	-0.117	1.06	-0.0978	0.951	-1.96	-0.698	-1.43	0.268
group_10923	0.0653	0.0433	0.0252	0.882	0.404	-0.126	-0.51	-0.389	0.0102	1.09	-0.04	0.801	-1.98	-0.534	-1.41	0.388
group_10736	0.0653	0.589	0.505	-0.266	0.4	-0.0527	-0.517	-0.377	-0.0142	0.995	-0.0694	0.818	-1.94	-0.514	-1.42	0.306
group_10633	0.0653	0.098	0.106	0.629	0.394	-0.111	-0.507	-0.369	0.00295	1.03	-0.0756	0.799	-1.89	-0.562	-1.43	0.296
group_10446	0.0653	0.861	0.76	-0.125	0.407	-0.0616	-0.527	-0.375	-0.0245	1.02	-0.0837	0.809	-1.87	-0.51	-1.46	0.291
group_10198	0.0653	0.203	0.0682	-0.735	0.411	-0.0227	-0.483	-0.387	-0.074	1.04	-0.104	0.865	-1.87	-0.565	-1.35	0.321
tfaE~~~tfaE_2~~~tfaE_4~~~tfaE_1	0.0653	0.365	0.212	-0.487	0.393	-0.0383	-0.512	-0.351	-0.0299	1.09	-0.0851	0.825	-1.89	-0.537	-1.41	0.195
group_9638	0.0653	0.197	0.152	0.56	0.395	-0.106	-0.546	-0.359	-0.0511	1.03	-0.0751	0.814	-1.93	-0.484	-1.46	0.262
focC_1	0.0653	2.49e-05	0.0001	1.81	0.523	-0.169	-0.648	-0.4	0.0908	1.04	-0.0925	0.691	-1.83	-0.261	-1.42	0.293
group_8482	0.0653	0.589	0.508	-0.258	0.391	-0.053	-0.534	-0.358	-0.0206	1.03	-0.103	0.815	-1.86	-0.515	-1.44	0.255
group_7992	0.0653	0.045	0.02	-1.06	0.48	-0.00454	-0.55	-0.554	-0.0471	1.22	-0.114	0.723	-1.84	-0.516	-1.7	0.31
group_7047	0.0653	0.0433	0.000552	1.4	0.417	-0.166	-0.621	-0.381	-0.155	1.03	-0.101	0.963	-2.08	-0.508	-1.43	0.249
group_6318	0.0653	0.017	0.0278	0.88	0.414	-0.124	-0.546	-0.381	-0.116	1.02	-0.0867	0.767	-1.92	-0.494	-1.44	0.238
group_6039	0.0653	0.577	0.333	-0.877	0.932	-0.0124	-0.672	-0.812	-0.0515	1.1	-0.0411	0.822	-1.65	-0.513	-0.707	0.293
group_5869	0.0653	0.589	0.257	-0.438	0.389	-0.0409	-0.504	-0.372	-0.0141	1.07	-0.0847	0.827	-1.9	-0.54	-1.44	0.333
group_5860	0.0653	0.577	0.125	0.879	0.586	-0.128	-0.586	-0.393	0.0641	1.04	-0.103	0.694	-1.8	-0.879	-1.43	0.125
group_5666	0.0653	0.0433	0.1	0.664	0.41	-0.112	-0.561	-0.361	-0.00979	1.05	-0.0958	0.787	-1.9	-0.452	-1.3	0.296
sfaA_2~~~sfaA_1~~~sfaA	0.0653	2.49e-05	5.87e-05	1.86	0.522	-0.174	-0.652	-0.401	0.0933	1.04	-0.0941	0.729	-1.86	-0.263	-1.42	0.221
group_5559	0.0633	0.459	0.188	-0.55	0.422	-0.0353	-0.521	-0.39	-0.0577	1.04	-0.0943	0.797	-1.96	-0.563	-1.54	0.33
group_5107	0.0633	0.456	0.578	-0.232	0.417	-0.0548	-0.516	-0.358	-0.045	1.06	-0.11	0.821	-1.93	-0.548	-1.42	0.332
group_4888	0.0653	0.577	0.333	-0.877	0.932	-0.0124	-0.672	-0.812	-0.0515	1.1	-0.0411	0.822	-1.65	-0.513	-0.707	0.293
group_4259	0.0633	0.266	0.133	-0.616	0.416	-0.0316	-0.537	-0.422	0.0039	1.12	-0.132	0.792	-1.86	-0.52	-1.48	0.286
group_3950	0.0653	0.017	0.143	0.622	0.432	-0.109	-0.55	-0.338	0.022	1	-0.0839	0.77	-1.87	-0.414	-1.48	0.277
group_3483	0.0653	0.0433	0.00975	1.06	0.422	-0.139	-0.576	-0.377	-0.222	1.03	-0.0665	0.785	-1.97	-0.525	-1.43	0.283
tetD	0.0653	0.203	0.175	-0.558	0.417	-0.0348	-0.554	-0.352	-0.0453	1.06	-0.124	0.772	-1.94	-0.506	-1.54	0.283
group_2366	0.0653	0.848	0.198	0.875	0.697	-0.128	-0.595	-0.386	0.0669	1.05	-0.0925	0.677	-1.79	-0.921	-1.43	0.118
group_1851	0.0653	0.848	0.243	0.733	0.64	-0.118	-0.582	-0.383	0.051	1.05	-0.0927	0.699	-1.81	-0.842	-1.43	0.166
group_1533	0.0653	0.00592	0.305	0.628	0.616	-0.11	-0.421	-0.153	-0.016	0.89	0.0121	0.823	-1.42	-0.509	-1.78	0.308
group_1398	0.0653	0.848	0.198	0.875	0.697	-0.128	-0.595	-0.386	0.0669	1.05	-0.0925	0.677	-1.79	-0.921	-1.43	0.118
group_1152	0.0653	0.00592	1.64e-05	1.78	0.445	-0.191	-0.64	-0.401	-0.0867	1.05	-0.0627	1.04	-2.15	-0.515	-1.44	0.257
spaO	0.0653	0.0433	0.269	0.727	0.658	-0.116	-0.327	-0.584	-0.0207	0.891	-0.378	0.805	-1.83	-0.511	-1.44	0.295
group_486	0.0653	0.589	0.828	-0.0836	0.385	-0.0643	-0.519	-0.356	-0.0271	1.05	-0.0992	0.805	-1.89	-0.508	-1.43	0.296
group_283	0.0653	0.000126	0.0112	-1.23	0.529	-0.00392	-0.467	-0.37	-0.0673	1.05	-0.127	0.625	-1.93	-0.47	-1.38	0.357
group_232	0.0653	0.365	0.263	-0.432	0.39	-0.0417	-0.524	-0.364	-0.0182	1.03	-0.125	0.812	-2.01	-0.513	-1.39	0.244
group_176	0.0653	0.0433	0.796	0.122	0.472	-0.0775	-0.523	-0.361	-0.0182	1.06	-0.0935	0.792	-1.83	-0.483	-1.44	0.269
group_165	0.0653	0.848	0.799	0.0991	0.389	-0.0763	-0.517	-0.365	-0.0221	1.06	-0.0967	0.799	-1.9	-0.519	-1.43	0.297
group_39	0.0653	0.197	0.494	0.271	0.397	-0.0871	-0.52	-0.36	-0.022	1.05	-0.0734	0.792	-1.9	-0.496	-1.39	0.341
repE_2~~~repE	0.0633	0.712	0.6	-0.208	0.397	-0.0567	-0.51	-0.37	-0.00762	1.05	-0.103	0.807	-1.95	-0.515	-1.42	0.297
ykfI~~~ypjF~~~ypjF_2	0.0612	0.574	0.981	-0.00993	0.417	-0.0691	-0.517	-0.364	-0.0278	1.05	-0.0949	0.806	-1.9	-0.512	-1.44	0.294
group_11134	0.0633	0.456	0.67	-0.193	0.453	-0.0576	-0.524	-0.398	-0.0384	1.09	-0.104	0.818	-1.9	-0.524	-1.37	0.233
wbpI	0.0633	0.456	0.67	-0.193	0.453	-0.0576	-0.524	-0.398	-0.0384	1.09	-0.104	0.818	-1.9	-0.524	-1.37	0.233
group_11032	0.0633	0.000203	0.0147	1.24	0.535	-0.138	-0.573	-0.413	0.0648	1.04	-0.0852	0.659	-1.8	-0.239	-1.41	0.0328
group_10905	0.0633	0.456	0.67	-0.193	0.453	-0.0576	-0.524	-0.398	-0.0384	1.09	-0.104	0.818	-1.9	-0.524	-1.37	0.233
group_10751	0.0633	0.000203	0.0147	1.24	0.535	-0.138	-0.573	-0.413	0.0648	1.04	-0.0852	0.659	-1.8	-0.239	-1.41	0.0328
group_10737	0.0633	0.459	0.035	-0.936	0.455	-0.0092	-0.48	-0.307	-0.111	1.04	-0.158	0.887	-1.89	-0.693	-1.43	0.5
group_10687	0.0633	0.00928	0.0011	1.39	0.446	-0.156	-0.603	-0.372	-0.279	1.02	-0.0947	0.779	-1.97	-0.528	-1.43	0.28
group_10563	0.0633	0.0257	0.0208	0.925	0.412	-0.126	-0.576	-0.385	-0.0474	1.05	-0.07	0.786	-1.93	-0.48	-1.44	0.249
group_10311	0.0633	0.137	0.34	0.406	0.429	-0.0948	-0.534	-0.385	0.00559	1.05	-0.0871	0.757	-1.87	-0.551	-1.43	0.21
group_10118	0.0633	0.0637	0.0579	-0.832	0.449	-0.019	-0.591	-0.479	-0.0563	0.944	-0.0663	0.801	-1.69	-0.531	-1.23	0.314
group_10082	0.0633	0.00295	0.0448	0.886	0.46	-0.122	-0.435	-0.415	-0.0547	1.1	-0.165	0.803	-1.34	-0.474	-1.34	0.263
group_9232	0.0633	0.00295	0.00699	1.16	0.451	-0.139	-0.568	-0.389	0.0294	1.13	-0.0641	0.799	-1.39	-0.401	-1.48	0.36
group_9091	0.0633	0.00928	0.0171	0.963	0.42	-0.128	-0.495	-0.396	-0.0211	0.983	-0.103	0.816	-1.92	-0.493	-1.46	0.314
dnaB_3	0.0633	0.456	0.558	0.232	0.396	-0.0844	-0.512	-0.354	-0.0249	1.03	-0.102	0.8	-1.9	-0.535	-1.47	0.288
topB_2~~~topB_3~~~topB_1	0.0633	0.063	0.00802	1.08	0.42	-0.139	-0.501	-0.399	0.0139	1.08	-0.0949	0.903	-2.04	-0.516	-1.4	0.375
group_7802	0.0633	0.264	0.478	0.282	0.4	-0.0879	-0.526	-0.363	-0.0206	1.06	-0.0886	0.789	-1.89	-0.492	-1.38	0.347
group_7569	0.0633	1.37e-06	4.97e-06	2.44	0.656	-0.189	-0.346	0.041	0.0584	0.659	-0.00828	0.774	-1.87	-0.497	-2.09	0.642
group_7540	0.0633	0.712	0.645	-0.179	0.388	-0.0585	-0.512	-0.364	-0.0229	1.06	-0.103	0.816	-1.89	-0.497	-1.43	0.296
caf1M	0.0633	0.0257	0.000225	1.52	0.429	-0.171	-0.627	-0.382	-0.154	1.03	-0.102	0.98	-2.09	-0.507	-1.43	0.245
group_7312	0.0633	0.138	0.0407	-0.819	0.409	-0.0186	-0.554	-0.341	-0.0434	1.13	-0.0988	0.853	-1.93	-0.42	-1.36	0.348
group_6941	0.0633	0.712	0.0746	-0.742	0.422	-0.0214	-0.597	-0.455	-0.0305	1.23	-0.0769	0.822	-1.93	-0.523	-1.39	0.193
group_6569	0.0633	0.00295	8.92e-05	1.83	0.503	-0.185	-0.614	-0.4	0.087	1.16	-0.0791	0.744	-1.05	-0.984	-1.5	0.0694
group_6472	0.0633	0.000203	0.00181	1.36	0.478	-0.144	-0.558	-0.414	0.00152	1.07	-0.0697	0.722	-1.73	-0.401	-1.43	0.218
group_5808	0.0633	0.0257	0.00257	1.27	0.434	-0.15	-0.586	-0.353	-0.252	1.08	-0.119	0.799	-2.04	-0.51	-1.48	0.282
group_5368	0.0633	0.0257	0.157	0.589	0.422	-0.106	-0.501	-0.292	-0.0284	1.03	-0.0709	0.798	-1.71	-0.535	-1.32	0.353
group_5140	0.0633	0.712	0.375	-0.556	0.628	-0.0332	-0.6	-0.55	-0.0296	0.737	-0.0147	0.807	-2.05	-0.505	-1.44	0.296
group_5105	0.0633	0.138	0.0631	-0.769	0.421	-0.0226	-0.499	-0.343	-0.0763	1.04	-0.0739	0.88	-1.91	-0.476	-1.51	0.111
group_4902	0.0633	0.0257	0.517	-0.742	1.19	-0.0231	-0.638	-0.707	-0.0411	1.33	-0.188	0.787	-2.42	-0.515	-0.934	0.293
afaD	0.0633	0.0257	0.000225	1.52	0.429	-0.171	-0.627	-0.382	-0.154	1.03	-0.102	0.98	-2.09	-0.507	-1.43	0.245
group_4771	0.0633	1.37e-06	4.97e-06	2.44	0.656	-0.189	-0.346	0.041	0.0584	0.659	-0.00828	0.774	-1.87	-0.497	-2.09	0.642
group_4479	0.0612	0.847	0.122	-0.645	0.42	-0.0292	-0.582	-0.428	-0.0293	1.19	-0.0715	0.821	-1.92	-0.526	-1.41	0.214
group_4423	0.0612	0.188	0.427	0.319	0.405	-0.089	-0.498	-0.375	-0.0211	1.05	-0.0709	0.804	-1.82	-0.516	-1.46	0.296
group_3943	0.0633	0.998	0.181	-0.55	0.412	-0.0339	-0.599	-0.304	-0.0395	1.06	-0.0694	0.819	-2.04	-0.546	-1.39	0.325
group_3441	0.0633	0.0257	0.145	0.935	0.646	-0.127	-0.282	-0.635	-0.0189	0.854	-0.443	0.804	-1.81	-0.51	-1.44	0.296
group_3224	0.0633	0.000203	0.0163	1.3	0.564	-0.143	-0.602	-0.375	0.0889	1.06	-0.0963	0.634	-1.76	-0.191	-1.35	-0.0117
group_2382	0.0633	0.709	0.499	-0.284	0.421	-0.0518	-0.535	-0.411	-0.0261	1.11	-0.112	0.815	-1.89	-0.519	-1.34	0.255
group_2216	0.0633	0.998	0.191	-0.559	0.431	-0.0338	-0.483	-0.38	-0.0424	1.06	-0.0935	0.865	-1.9	-0.596	-1.4	0.435
group_2204	0.0633	0.063	0.113	0.661	0.426	-0.11	-0.476	-0.327	-0.0107	1.07	-0.181	0.792	-1.97	-0.509	-1.61	0.261
group_2159	0.0633	0.00928	0.00533	1.23	0.464	-0.143	-0.539	-0.391	0.0179	1.08	-0.1	0.736	-1.93	-0.457	-1.5	0.743
lpfA_3~~~lpfA_2	0.0633	4.37e-05	0.000257	1.72	0.526	-0.162	-0.639	-0.398	0.0817	1.04	-0.0919	0.681	-1.83	-0.269	-1.42	0.291
caf1A	0.0633	0.0257	0.000225	1.52	0.429	-0.171	-0.627	-0.382	-0.154	1.03	-0.102	0.98	-2.09	-0.507	-1.43	0.245
bshA~~~mshA_2~~~glgM	0.0612	0.00474	0.0139	1.17	0.495	-0.137	-0.28	-0.613	-0.0122	1.04	-0.0276	0.801	-1.96	-0.511	-1.43	0.316
group_318	0.0612	0.853	0.244	-0.582	0.503	-0.0335	-0.661	-0.205	-0.0333	1.11	-0.0312	0.809	-1.88	-0.512	-1.43	0.292
group_15487	0.0612	0.188	0.0307	0.886	0.416	-0.125	-0.586	-0.381	0.0075	1.04	-0.0956	0.802	-1.91	-0.641	-1.43	0.243
group_15486	0.0612	0.188	0.0307	0.886	0.416	-0.125	-0.586	-0.381	0.0075	1.04	-0.0956	0.802	-1.91	-0.641	-1.43	0.243
group_12064	0.0612	0.00137	0.000223	1.57	0.462	-0.161	-0.529	-0.453	0.0451	1.06	-0.062	0.864	-1.94	-0.527	-1.4	0.377
group_12047	0.0612	0.574	0.421	0.317	0.395	-0.0892	-0.517	-0.386	-0.0372	1.04	-0.102	0.814	-1.91	-0.511	-1.43	0.284
group_11611	0.0612	0.344	0.897	0.054	0.415	-0.0731	-0.519	-0.365	-0.0251	1.05	-0.0917	0.811	-1.9	-0.511	-1.43	0.299
group_11404	0.0612	0.348	0.165	0.576	0.418	-0.105	-0.511	-0.348	-0.00541	1.18	-0.0684	0.783	-1.99	-0.56	-1.45	0.253
capD	0.0612	0.348	0.924	-0.0436	0.456	-0.0671	-0.518	-0.371	-0.0299	1.06	-0.0958	0.809	-1.9	-0.514	-1.42	0.28
wbjC	0.0612	0.348	0.924	-0.0436	0.456	-0.0671	-0.518	-0.371	-0.0299	1.06	-0.0958	0.809	-1.9	-0.514	-1.42	0.28
group_11068	0.0612	0.0905	0.449	0.323	0.429	-0.0892	-0.538	-0.368	-0.0366	1.05	-0.0917	0.779	-1.88	-0.463	-1.43	0.229
metG_1~~~metG_2~~~metG	0.0592	0.00211	0.000338	-1.65	0.508	0.0199	-0.686	-0.375	-0.0198	0.909	0.171	0.835	-1.75	-0.49	-1.58	0.226
group_10605	0.0612	0.188	0.366	0.366	0.408	-0.0919	-0.536	-0.353	-0.0203	1.04	-0.0914	0.792	-1.89	-0.505	-1.4	0.263
group_10351	0.0592	0.45	0.558	-0.253	0.432	-0.0544	-0.512	-0.36	-0.0465	1.06	-0.0975	0.822	-1.94	-0.551	-1.42	0.336
group_9838	0.0612	7.64e-05	0.005	1.59	0.6	-0.153	-0.626	-0.394	0.11	1.04	-0.0912	0.602	-1.74	-0.132	-1.4	-0.0683
group_9672	0.0612	0.847	0.877	0.0646	0.417	-0.0736	-0.519	-0.36	-0.033	1.05	-0.0933	0.81	-1.89	-0.511	-1.42	0.292
group_9385	0.0612	0.188	0.758	0.125	0.409	-0.0773	-0.513	-0.359	-0.0216	1.04	-0.094	0.796	-1.89	-0.511	-1.45	0.282
group_9359	0.0612	7.64e-05	0.005	1.59	0.6	-0.153	-0.626	-0.394	0.11	1.04	-0.0912	0.602	-1.74	-0.132	-1.4	-0.0683
group_9291	0.0612	0.186	0.0296	-0.929	0.44	-0.0138	-0.577	-0.471	-0.0664	1.17	-0.0894	0.805	-2.02	-0.496	-1.39	0.317
group_9025	0.0612	0.348	0.56	0.234	0.404	-0.0844	-0.524	-0.363	-0.0225	1.06	-0.0895	0.793	-1.89	-0.497	-1.39	0.339
group_8946	0.0612	0.348	0.602	0.21	0.404	-0.0829	-0.521	-0.365	-0.0217	1.06	-0.0924	0.794	-1.89	-0.499	-1.4	0.336
group_8775	0.0612	0.188	0.0728	0.717	0.404	-0.114	-0.548	-0.372	-0.0673	1.03	-0.0798	0.825	-1.94	-0.524	-1.44	0.251
znuC_2	0.0612	0.188	0.0728	0.717	0.404	-0.114	-0.548	-0.372	-0.0673	1.03	-0.0798	0.825	-1.94	-0.524	-1.44	0.251
group_8507	0.0612	0.186	0.0296	-0.929	0.44	-0.0138	-0.577	-0.471	-0.0664	1.17	-0.0894	0.805	-2.02	-0.496	-1.39	0.317
group_8299	0.0612	0.000346	0.000541	1.52	0.482	-0.152	-0.474	-0.515	0.0142	0.949	-0.262	0.749	-1.84	-0.587	-1.44	0.358
group_8116	0.0612	0.574	0.375	0.382	0.432	-0.0929	-0.515	-0.343	-0.0142	1.03	-0.0728	0.848	-1.89	-0.506	-1.4	0.271
group_7958	0.0612	0.188	0.03	0.894	0.419	-0.126	-0.551	-0.329	-0.00483	1.04	-0.088	0.875	-1.95	-0.578	-1.33	0.258
group_7886	0.0612	0.0905	0.158	0.579	0.417	-0.105	-0.54	-0.366	-0.0141	1.05	-0.109	0.774	-1.89	-0.478	-1.35	0.417
group_7643	0.0612	0.348	0.602	0.21	0.404	-0.0829	-0.521	-0.365	-0.0217	1.06	-0.0924	0.794	-1.89	-0.499	-1.4	0.336
group_7593	0.0612	0.00137	0.184	2.76	2.34	-0.238	-0.0456	1.05	0.05	-0.446	0.22	0.8	-1.58	-0.497	-2.15	0.295	high-bse
group_7162	0.0612	0.348	0.165	0.576	0.418	-0.105	-0.511	-0.348	-0.00541	1.18	-0.0684	0.783	-1.99	-0.56	-1.45	0.253
espC_2~~~espC	0.0612	0.0905	0.137	0.6	0.41	-0.105	-0.552	-0.371	-0.0194	1.03	-0.0981	0.772	-1.89	-0.492	-1.45	0.354
group_6848	0.0612	0.00474	0.0137	1.03	0.437	-0.128	-0.486	-0.364	-0.0514	1.01	-0.0904	0.799	-1.62	-0.52	-1.54	0.407
group_6584	0.0612	0.000346	0.00703	2.49	1.15	-0.21	-0.111	0.628	0.0346	-0.109	0.151	0.806	-1.79	-0.507	-2.86	0.294
group_6401	0.0612	0.574	0.651	0.18	0.398	-0.0807	-0.509	-0.36	-0.0399	1.05	-0.0773	0.803	-1.91	-0.516	-1.46	0.297
group_6341	0.0612	7.64e-05	0.005	1.59	0.6	-0.153	-0.626	-0.394	0.11	1.04	-0.0912	0.602	-1.74	-0.132	-1.4	-0.0683
group_6118	0.0612	0.847	0.527	-0.257	0.406	-0.0541	-0.496	-0.358	-0.0431	1.05	-0.0941	0.836	-1.92	-0.501	-1.44	0.292
group_5875	0.0612	7.64e-05	0.005	1.59	0.6	-0.153	-0.626	-0.394	0.11	1.04	-0.0912	0.602	-1.74	-0.132	-1.4	-0.0683
group_5656	0.0612	0.348	0.602	0.21	0.404	-0.0829	-0.521	-0.365	-0.0217	1.06	-0.0924	0.794	-1.89	-0.499	-1.4	0.336
group_5644	0.0612	0.348	0.602	0.21	0.404	-0.0829	-0.521	-0.365	-0.0217	1.06	-0.0924	0.794	-1.89	-0.499	-1.4	0.336
group_5494	0.0612	0.0905	0.363	0.379	0.42	-0.0923	-0.477	-0.388	-0.0224	1	-0.128	0.794	-1.82	-0.542	-1.48	0.3
group_5343	0.0612	0.847	0.527	-0.257	0.406	-0.0541	-0.496	-0.358	-0.0431	1.05	-0.0941	0.836	-1.92	-0.501	-1.44	0.292
group_5342	0.0612	0.847	0.527	-0.257	0.406	-0.0541	-0.496	-0.358	-0.0431	1.05	-0.0941	0.836	-1.92	-0.501	-1.44	0.292
group_5129	0.0612	0.0144	0.748	0.24	0.746	-0.0844	-0.474	-0.268	-0.0213	0.944	-0.0638	0.806	-1.89	-0.511	-1.56	0.294
fdtB	0.0612	0.847	0.527	-0.257	0.406	-0.0541	-0.496	-0.358	-0.0431	1.05	-0.0941	0.836	-1.92	-0.501	-1.44	0.292
fdtA	0.0612	0.847	0.527	-0.257	0.406	-0.0541	-0.496	-0.358	-0.0431	1.05	-0.0941	0.836	-1.92	-0.501	-1.44	0.292
dsdX_2~~~dsdX~~~dsdX_3	0.0612	0.574	0.739	0.132	0.397	-0.0778	-0.526	-0.366	-0.036	1.05	-0.0935	0.797	-1.9	-0.505	-1.43	0.296
fdtC	0.0612	0.348	0.22	0.49	0.402	-0.0998	-0.538	-0.358	-0.0593	1.02	-0.0954	0.813	-1.92	-0.519	-1.45	0.265
mcbD	0.0612	0.188	0.0728	0.717	0.404	-0.114	-0.548	-0.372	-0.0673	1.03	-0.0798	0.825	-1.94	-0.524	-1.44	0.251
group_3781	0.0612	7.64e-05	0.005	1.59	0.6	-0.153	-0.626	-0.394	0.11	1.04	-0.0912	0.602	-1.74	-0.132	-1.4	-0.0683
group_3679	0.0612	0.188	0.0276	1.23	0.583	-0.145	-0.618	-0.393	0.0948	1.04	-0.092	0.639	-1.76	-0.958	-1.43	0.0888
group_3510	0.0612	0.847	0.527	-0.257	0.406	-0.0541	-0.496	-0.358	-0.0431	1.05	-0.0941	0.836	-1.92	-0.501	-1.44	0.292
group_3430	0.0612	0.0384	0.227	0.789	0.655	-0.117	-0.324	-0.589	-0.0207	0.884	-0.392	0.805	-1.83	-0.511	-1.44	0.295
group_3391	0.0612	0.344	0.182	-0.824	0.626	-0.0202	-0.448	-0.343	-0.102	1.06	-0.0958	0.882	-1.93	-0.55	-1.43	-0.266
group_3243	0.0612	0.0144	8.3e-05	1.66	0.444	-0.177	-0.634	-0.384	-0.151	1.03	-0.103	0.998	-2.11	-0.507	-1.43	0.24
tap_2	0.0612	0.344	0.757	-0.132	0.426	-0.0618	-0.517	-0.371	-0.0254	1.06	-0.102	0.792	-1.88	-0.512	-1.44	0.297
rpoS_2	0.0612	0.574	0.36	0.382	0.418	-0.0931	-0.513	-0.355	-0.0056	1.13	-0.0887	0.792	-1.95	-0.539	-1.44	0.255
group_1575	0.0612	7.64e-05	0.005	1.59	0.6	-0.153	-0.626	-0.394	0.11	1.04	-0.0912	0.602	-1.74	-0.132	-1.4	-0.0683
group_1417	0.0612	0.847	0.527	-0.257	0.406	-0.0541	-0.496	-0.358	-0.0431	1.05	-0.0941	0.836	-1.92	-0.501	-1.44	0.292
group_1355	0.0612	0.847	0.527	-0.257	0.406	-0.0541	-0.496	-0.358	-0.0431	1.05	-0.0941	0.836	-1.92	-0.501	-1.44	0.292
group_1235	0.0612	0.188	0.0728	0.717	0.404	-0.114	-0.548	-0.372	-0.0673	1.03	-0.0798	0.825	-1.94	-0.524	-1.44	0.251
rapA_1	0.0612	7.64e-05	0.005	1.59	0.6	-0.153	-0.626	-0.394	0.11	1.04	-0.0912	0.602	-1.74	-0.132	-1.4	-0.0683
group_554	0.0612	0.348	0.602	0.21	0.404	-0.0829	-0.521	-0.365	-0.0217	1.06	-0.0924	0.794	-1.89	-0.499	-1.4	0.336
group_553	0.0612	0.348	0.602	0.21	0.404	-0.0829	-0.521	-0.365	-0.0217	1.06	-0.0924	0.794	-1.89	-0.499	-1.4	0.336
group_550	0.0612	0.348	0.602	0.21	0.404	-0.0829	-0.521	-0.365	-0.0217	1.06	-0.0924	0.794	-1.89	-0.499	-1.4	0.336
group_549	0.0612	0.348	0.602	0.21	0.404	-0.0829	-0.521	-0.365	-0.0217	1.06	-0.0924	0.794	-1.89	-0.499	-1.4	0.336
group_548	0.0612	0.348	0.602	0.21	0.404	-0.0829	-0.521	-0.365	-0.0217	1.06	-0.0924	0.794	-1.89	-0.499	-1.4	0.336
group_547	0.0612	0.348	0.602	0.21	0.404	-0.0829	-0.521	-0.365	-0.0217	1.06	-0.0924	0.794	-1.89	-0.499	-1.4	0.336
group_142	0.0612	0.188	0.0276	1.23	0.583	-0.145	-0.618	-0.393	0.0948	1.04	-0.092	0.639	-1.76	-0.958	-1.43	0.0888
mcbC	0.0612	0.188	0.0728	0.717	0.404	-0.114	-0.548	-0.372	-0.0673	1.03	-0.0798	0.825	-1.94	-0.524	-1.44	0.251
yfdH	0.0612	0.847	0.238	-0.508	0.433	-0.0386	-0.567	-0.415	-0.0414	1.1	-0.193	0.823	-1.85	-0.522	-1.37	0.197
group_11563	0.0592	0.00755	0.00876	1.1	0.44	-0.132	-0.515	-0.346	-0.0805	1.02	-0.0735	0.813	-1.91	-0.547	-1.26	0.307
group_11167	0.0592	0.45	0.191	0.702	0.548	-0.111	-0.558	-0.391	0.0362	1.04	-0.109	0.719	-1.82	-0.756	-1.43	0.17
group_11099	0.0592	0.0567	0.332	0.423	0.44	-0.0942	-0.543	-0.369	-0.037	1.05	-0.0911	0.771	-1.88	-0.448	-1.42	0.211
group_10961	0.0592	0.694	0.28	-0.463	0.433	-0.0429	-0.53	-0.379	0.0233	1.06	-0.117	0.811	-1.86	-0.512	-1.65	0.294
group_10931	0.0592	0.123	0.21	-0.574	0.463	-0.0362	-0.555	-0.457	-0.0301	0.897	-0.0479	0.802	-1.82	-0.519	-1.24	0.314
vapC_1~~~vapC~~~vapC_2	0.0592	0.45	0.183	0.568	0.428	-0.104	-0.526	-0.358	-0.0374	1.07	-0.0802	0.864	-1.87	-0.514	-1.26	0.271
group_10642	0.0592	0.709	0.951	-0.0261	0.424	-0.0682	-0.516	-0.367	-0.029	1.05	-0.0931	0.808	-1.89	-0.511	-1.43	0.297
group_10525	0.0592	0.0221	0.372	-1.14	1.34	-0.000892	-0.696	-0.897	-0.0503	1.54	-0.231	0.781	-2.58	-0.516	-0.751	0.292
group_10469	0.0592	0.709	0.673	-0.169	0.4	-0.0597	-0.516	-0.361	-0.0327	1.06	-0.0961	0.82	-1.9	-0.512	-1.43	0.307
group_10341	0.0592	0.709	0.889	-0.0573	0.409	-0.0663	-0.515	-0.369	-0.0283	1.06	-0.0942	0.808	-1.9	-0.513	-1.42	0.296
group_10290	0.0571	0.0826	0.0437	0.84	0.425	-0.117	-0.54	-0.358	-0.053	1.05	-0.0421	0.823	-1.85	-0.538	-1.48	0.242
group_10055	0.0592	0.128	0.174	0.559	0.416	-0.102	-0.55	-0.362	-0.0635	1.03	-0.0916	0.789	-1.91	-0.48	-1.45	0.263
group_10044	0.0592	0.128	0.00888	1.14	0.445	-0.139	-0.517	-0.323	0.0363	1.31	-0.0843	0.858	-2.14	-0.574	-1.49	0.193
group_9855	0.0592	0.45	0.647	0.197	0.43	-0.0812	-0.523	-0.354	-0.056	1.05	-0.0937	0.803	-1.91	-0.51	-1.37	0.291
group_9663	0.0592	0.709	0.0796	-0.849	0.493	-0.0172	-0.552	-0.577	-0.0832	1.33	-0.154	0.857	-1.96	-0.589	-1.1	0.255
group_9552	0.0592	0.709	0.227	0.731	0.615	-0.113	-0.575	-0.381	0.0435	1.05	-0.0928	0.709	-1.82	-0.805	-1.43	0.16
group_9549	0.0592	0.709	0.227	0.731	0.615	-0.113	-0.575	-0.381	0.0435	1.05	-0.0928	0.709	-1.82	-0.805	-1.43	0.16
group_9238	0.0592	0.255	0.754	0.127	0.405	-0.0772	-0.507	-0.367	-0.0285	1.04	-0.0929	0.802	-1.89	-0.511	-1.43	0.295
group_8032	0.0592	0.128	0.135	0.62	0.42	-0.108	-0.505	-0.391	0.00422	1.04	-0.144	0.804	-1.87	-0.515	-1.33	0.428
group_7795	0.0571	0.57	0.563	0.781	1.35	-0.114	-0.371	-0.475	-0.0276	1.31	0.414	0.82	-1.58	-0.51	-1.53	0.294
group_7791	0.0592	0.992	0.83	-0.162	0.754	-0.0602	-0.543	-0.403	-0.0285	0.962	-0.0486	0.81	-1.83	-0.511	-1.51	0.293
group_7283	0.0592	0.45	0.191	0.702	0.548	-0.111	-0.558	-0.391	0.0362	1.04	-0.109	0.719	-1.82	-0.756	-1.43	0.17
group_7134	0.0592	0.128	0.163	0.57	0.414	-0.103	-0.51	-0.361	-0.0545	1.08	-0.0705	0.81	-1.78	-0.495	-1.5	0.3
group_7065	0.0592	0.0221	0.0199	0.957	0.426	-0.124	-0.509	-0.378	-0.0177	1.07	-0.0548	0.773	-1.96	-0.559	-1.52	0.318
vgrG1	0.0592	0.128	0.135	0.62	0.42	-0.108	-0.505	-0.391	0.00422	1.04	-0.144	0.804	-1.87	-0.515	-1.33	0.428
group_6927	0.0592	0.0567	0.293	0.538	0.515	-0.101	-0.393	-0.5	-0.0227	0.994	-0.171	0.804	-1.89	-0.511	-1.44	0.295
group_6711	0.0592	0.00755	0.0492	1.11	0.581	-0.132	-0.271	-0.63	-0.0204	0.902	-0.409	0.81	-1.66	-0.51	-1.42	0.297
mcbB	0.0592	0.128	0.0426	0.829	0.416	-0.119	-0.559	-0.368	-0.0734	1.02	-0.1	0.83	-1.94	-0.526	-1.44	0.245
group_6381	0.0592	0.128	0.135	0.62	0.42	-0.108	-0.505	-0.391	0.00422	1.04	-0.144	0.804	-1.87	-0.515	-1.33	0.428
group_6321	0.0592	0.00755	0.137	0.656	0.452	-0.106	-0.459	-0.313	-0.026	0.95	-0.0835	0.801	-1.82	-0.511	-1.44	0.294
group_5681	0.0592	0.128	0.188	0.539	0.414	-0.101	-0.539	-0.357	-0.0599	1.03	-0.0748	0.792	-1.91	-0.486	-1.46	0.268
group_5634	0.0592	0.255	0.436	0.321	0.414	-0.089	-0.526	-0.362	-0.0188	1.06	-0.088	0.788	-1.89	-0.492	-1.38	0.358
group_5623	0.0592	0.45	0.312	0.41	0.407	-0.0947	-0.526	-0.362	-0.00218	1.04	-0.0889	0.801	-1.89	-0.541	-1.44	0.347
group_5536	0.0592	0.255	0.213	0.509	0.412	-0.0996	-0.532	-0.356	-0.0316	1.03	-0.0817	0.814	-1.92	-0.521	-1.41	0.258
group_5429	0.0592	0.709	0.881	-0.0613	0.41	-0.0661	-0.521	-0.356	-0.0293	1.05	-0.0901	0.807	-1.9	-0.513	-1.43	0.285
mcbA_2	0.0592	0.128	0.0426	0.829	0.416	-0.119	-0.559	-0.368	-0.0734	1.02	-0.1	0.83	-1.94	-0.526	-1.44	0.245
group_4732	0.0571	0.57	0.0604	0.803	0.429	-0.118	-0.572	-0.368	0.0177	1.03	-0.0946	0.871	-1.95	-0.597	-1.45	0.243
group_4148	0.0592	0.000544	0.0366	-1.12	0.571	-0.0141	-0.49	-0.38	-0.0814	1.06	-0.147	0.611	-1.72	-0.514	-1.58	0.34
group_4075	0.0592	0.709	0.158	0.902	0.653	-0.124	-0.59	-0.385	0.061	1.05	-0.0926	0.685	-1.8	-0.895	-1.43	0.129
group_3595	0.0571	0.0336	0.0281	1.26	0.609	-0.138	-0.254	-0.631	-0.0162	1.16	0.328	0.796	-2.16	-0.512	-1.49	0.293
group_3581	0.0592	0.0221	0.114	1.02	0.653	-0.128	-0.277	-0.644	-0.019	0.842	-0.467	0.804	-1.81	-0.51	-1.44	0.295
group_3318	0.0592	0.000133	0.00935	1.45	0.591	-0.143	-0.602	-0.401	0.0904	1.04	-0.105	0.632	-1.76	-0.186	-1.4	-0.0225
group_2059	0.0592	0.000133	0.00853	1.49	0.598	-0.145	-0.617	-0.392	0.0975	1.04	-0.0914	0.621	-1.76	-0.166	-1.4	-0.0361
group_1995	0.0592	0.000133	0.00853	1.49	0.598	-0.145	-0.617	-0.392	0.0976	1.04	-0.0914	0.621	-1.76	-0.166	-1.4	-0.0362
group_535	0.0592	0.45	0.609	0.208	0.407	-0.0821	-0.524	-0.372	-0.0233	1.05	-0.0909	0.795	-1.89	-0.499	-1.43	0.334
repA	0.0592	0.709	0.75	0.129	0.406	-0.0774	-0.506	-0.37	-0.0266	1.06	-0.0905	0.805	-1.91	-0.513	-1.45	0.307
ybiI_2	0.0592	0.255	0.33	0.397	0.41	-0.0929	-0.504	-0.379	-0.0204	1.07	-0.0953	0.792	-1.94	-0.492	-1.48	0.342
group_227	0.0592	0.0541	0.137	-0.627	0.432	-0.0348	-0.518	-0.347	-0.0101	1.06	-0.114	0.771	-1.93	-0.522	-1.41	0.273
group_124	0.0592	0.992	0.515	-0.278	0.428	-0.0536	-0.525	-0.372	0.00344	1.06	-0.108	0.809	-1.88	-0.512	-1.56	0.294
group_68	0.0592	0.709	0.897	0.0559	0.432	-0.073	-0.515	-0.369	-0.0256	1.06	-0.0823	0.802	-1.9	-0.508	-1.44	0.309
group_15464	0.0571	0.339	0.264	0.465	0.419	-0.0962	-0.538	-0.379	-0.0366	1.04	-0.106	0.778	-1.88	-0.573	-1.43	0.248
group_11817	0.0571	0.178	0.0167	1.04	0.446	-0.131	-0.524	-0.39	0.0102	1.02	-0.0797	0.932	-2	-0.546	-1.47	0.225
group_11702	0.0571	0.0119	0.084	0.765	0.456	-0.11	-0.439	-0.392	-0.0219	0.95	-0.148	0.788	-1.76	-0.564	-1.53	0.295
group_11675	0.0571	0.00368	0.0874	0.901	0.544	-0.117	-0.338	-0.477	-0.0184	0.906	-0.274	0.804	-1.84	-0.511	-1.28	0.297
group_11609	0.0551	0.981	0.735	0.139	0.412	-0.0774	-0.514	-0.374	-0.0335	1.05	-0.0846	0.808	-1.91	-0.517	-1.43	0.294
yfjZ~~~yafW	0.0551	0.244	0.477	0.315	0.445	-0.087	-0.51	-0.377	-0.0195	1.09	-0.0412	0.81	-1.78	-0.49	-1.42	0.282
group_11573	0.0571	0.833	0.0228	1.16	0.513	-0.145	-0.593	-0.374	0.0465	1.14	-0.094	1.12	-1.6	-0.505	-1.49	0.225
group_10930	0.0551	0.709	0.766	-0.345	1.16	-0.0509	-0.577	-0.321	-0.0266	0.933	-0.301	0.797	-2.1	-0.512	-1.39	0.293
group_10903	0.0551	0.709	0.891	0.0576	0.422	-0.0729	-0.521	-0.365	-0.0254	1.05	-0.0937	0.801	-1.89	-0.515	-1.43	0.289
group_10870	0.0571	0.859	0.629	0.2	0.415	-0.0813	-0.523	-0.363	-0.0167	1.08	-0.0999	0.792	-1.91	-0.527	-1.45	0.301
group_10717	0.0571	6.94e-06	5.32e-08	-3.11	0.812	0.0583	-0.551	-0.56	-0.0768	1.05	-0.194	0.81	-3.11	-0.471	-1.18	0.371
group_10712	0.0571	0.833	0.74	0.138	0.414	-0.0777	-0.523	-0.361	-0.034	1.06	-0.0945	0.81	-1.88	-0.521	-1.41	0.289
group_10662	0.0571	0.168	0.249	-0.483	0.425	-0.043	-0.524	-0.355	-0.0174	1.08	-0.111	0.789	-1.86	-0.52	-1.41	0.271
group_10658	0.0571	0.833	0.77	0.124	0.424	-0.0768	-0.514	-0.37	-0.0294	1.06	-0.0653	0.81	-1.92	-0.51	-1.44	0.302
group_10557	0.0571	0.178	0.0114	1.12	0.452	-0.137	-0.559	-0.324	0.0154	1.04	-0.089	0.948	-2	-0.564	-1.32	0.22
group_10026	0.0571	0.178	0.452	0.311	0.416	-0.0876	-0.521	-0.346	-0.0151	1.04	-0.0802	0.788	-1.89	-0.505	-1.45	0.304
group_9998	0.0571	0.0336	0.0391	0.875	0.437	-0.12	-0.522	-0.334	0.0175	1.04	-0.118	0.809	-1.91	-0.492	-1.45	0.382
group_9596	0.0571	0.859	0.761	-0.125	0.409	-0.0626	-0.514	-0.366	-0.0277	1.06	-0.0967	0.812	-1.9	-0.509	-1.44	0.303
group_9464	0.0571	0.57	0.824	0.0924	0.415	-0.0751	-0.521	-0.367	-0.0248	1.05	-0.095	0.8	-1.89	-0.505	-1.43	0.311
rrrD_2~~~rrrD_3~~~rrrD_1	0.0571	0.859	0.307	-0.435	0.427	-0.0445	-0.545	-0.401	-0.0456	1.09	-0.0785	0.825	-1.89	-0.538	-1.4	0.308
group_9215	0.0571	0.0119	0.0431	0.916	0.466	-0.12	-0.582	-0.382	0.0399	1.05	-0.094	0.759	-1.86	-0.38	-1.42	0.304
group_8945	0.0571	0.57	0.824	0.0924	0.415	-0.0751	-0.521	-0.367	-0.0248	1.05	-0.095	0.8	-1.89	-0.505	-1.43	0.311
group_8754	0.0571	0.859	0.312	-0.441	0.438	-0.0438	-0.56	-0.388	-0.0355	1.04	-0.104	0.809	-1.93	-0.53	-1.64	0.302
group_8719	0.0571	0.833	0.502	-0.281	0.418	-0.0538	-0.539	-0.369	-0.0321	1.04	-0.0863	0.812	-1.86	-0.514	-1.42	0.295
group_8634	0.0571	4.65e-05	0.00279	1.72	0.628	-0.15	-0.609	-0.404	0.102	1.03	-0.107	0.615	-1.75	-0.156	-1.4	-0.0457
dsdA	0.0571	0.168	0.0793	-0.736	0.428	-0.0289	-0.468	-0.354	0.018	1.06	-0.0948	0.85	-1.89	-0.562	-1.43	0.31
group_8598	0.0571	0.00368	0.0111	1.13	0.47	-0.129	-0.502	-0.335	-0.0358	1.11	-0.123	0.796	-1.43	-0.494	-1.59	0.378
pphA_1~~~pphA_2	0.0571	0.0336	0.124	0.651	0.433	-0.106	-0.472	-0.383	-0.0362	1.01	-0.0882	0.805	-1.9	-0.499	-1.41	0.321
group_7879	0.0571	0.178	0.386	0.361	0.42	-0.09	-0.498	-0.384	-0.0521	1.05	-0.0738	0.799	-1.92	-0.505	-1.36	0.292
group_7840	0.0571	0.178	0.129	0.651	0.433	-0.106	-0.537	-0.334	-0.112	1.06	-0.104	0.801	-1.95	-0.52	-1.34	0.286
group_7758	0.0571	0.859	0.292	-0.45	0.428	-0.0436	-0.536	-0.356	-0.05	1.05	-0.0857	0.829	-1.89	-0.562	-1.54	0.326
galE_2~~~galE_1~~~galE_4~~~galE_3~~~lnpD	0.0571	0.57	0.527	-0.281	0.443	-0.0536	-0.51	-0.384	-0.0381	1.02	-0.0834	0.829	-1.92	-0.551	-1.48	0.323
group_7634	0.0571	0.0119	0.822	0.149	0.666	-0.0781	-0.493	-0.314	-0.0249	0.995	-0.0861	0.808	-1.82	-0.511	-1.5	0.294
group_7603	0.0571	0.859	0.808	0.167	0.69	-0.0792	-0.494	-0.316	-0.0263	1.15	-0.118	0.805	-1.86	-0.514	-1.44	0.293
group_7568	0.0571	8.12e-06	5.77e-05	2.26	0.668	-0.171	-0.393	0.000814	0.0523	0.538	-0.0361	0.78	-1.77	-0.497	-1.99	0.626
group_7048	0.0571	0.000878	0.00521	-1.38	0.539	-0.00342	-0.46	-0.402	-0.0945	1.13	-0.103	0.708	-1.83	-0.567	-1.35	0.358
group_6538	0.0571	4.65e-05	0.000246	1.84	0.574	-0.156	-0.631	-0.395	0.0709	1.04	-0.0922	0.695	-1.84	-0.281	-1.42	0.234
group_6425	0.0571	0.00368	0.368	1.25	1.45	-0.14	-0.324	0.227	0.00586	0.421	0.0367	0.807	-1.82	-0.509	-1.91	0.297
group_5729	0.0571	0.833	0.74	0.143	0.429	-0.0779	-0.522	-0.359	-0.0395	1.05	-0.0939	0.815	-1.91	-0.511	-1.41	0.291
mcrC	0.0571	8.12e-06	5.77e-05	2.26	0.668	-0.171	-0.393	0.000814	0.0523	0.538	-0.0361	0.78	-1.77	-0.497	-1.99	0.626
group_4518	0.0571	0.322	0.391	-0.363	0.427	-0.0493	-0.515	-0.382	-0.00264	1.08	-0.103	0.793	-1.87	-0.516	-1.43	0.303
group_4470	0.0571	0.168	0.0877	-0.706	0.422	-0.0303	-0.518	-0.318	0.0303	1.08	-0.0673	0.827	-1.88	-0.537	-1.43	0.296
aacA4	0.0551	0.244	0.205	0.551	0.438	-0.0999	-0.538	-0.364	-0.108	1.04	-0.095	0.796	-1.92	-0.506	-1.38	0.286
group_3170	0.0571	0.168	0.117	-0.653	0.424	-0.0334	-0.521	-0.376	-0.0335	1.09	-0.0884	0.826	-1.88	-0.509	-1.35	0.205
group_3131	0.0571	0.00331	0.393	-0.456	0.542	-0.0456	-0.492	-0.352	-0.0538	1.06	-0.0835	0.707	-1.82	-0.513	-1.43	0.317
group_3069	0.0571	4.65e-05	0.00279	1.72	0.628	-0.15	-0.609	-0.404	0.102	1.03	-0.107	0.615	-1.75	-0.156	-1.4	-0.0457
group_2999	0.0571	0.833	0.908	-0.0479	0.416	-0.067	-0.519	-0.359	-0.0293	1.05	-0.0913	0.806	-1.9	-0.508	-1.43	0.294
group_2360	0.0551	0.0503	0.638	0.223	0.476	-0.0818	-0.486	-0.336	-0.0237	0.995	-0.0914	0.804	-1.85	-0.517	-1.5	0.296
group_1945	0.0571	4.65e-05	0.00279	1.72	0.628	-0.15	-0.609	-0.404	0.102	1.03	-0.107	0.615	-1.75	-0.156	-1.4	-0.0457
group_1602	0.0571	0.833	0.374	-0.387	0.438	-0.048	-0.525	-0.379	0.0154	1.06	-0.103	0.81	-1.87	-0.512	-1.61	0.294
group_1083	0.0571	4.65e-05	0.00279	1.72	0.628	-0.15	-0.609	-0.404	0.102	1.03	-0.107	0.615	-1.75	-0.156	-1.4	-0.0457
group_481	0.0571	0.57	0.966	0.0179	0.419	-0.0708	-0.516	-0.363	-0.027	1.05	-0.0922	0.806	-1.89	-0.511	-1.44	0.297
group_347	0.0571	0.57	0.731	0.15	0.437	-0.0782	-0.514	-0.376	-0.0225	1.06	-0.0673	0.796	-1.91	-0.502	-1.44	0.336
pinR	0.0551	0.0186	0.0222	1.02	0.462	-0.123	-0.526	-0.354	-0.148	1.05	-0.0147	0.79	-1.97	-0.503	-1.28	0.28
tnpA	0.0571	0.57	0.804	-0.102	0.411	-0.0639	-0.515	-0.367	-0.025	1.05	-0.0938	0.811	-1.93	-0.514	-1.44	0.294
group_11637	0.0531	0.299	0.143	-0.637	0.441	-0.0358	-0.584	-0.317	-0.0428	1.03	-0.127	0.824	-1.86	-0.48	-1.43	0.27
rhsD_1~~~rhsC_8	0.0531	0.816	0.244	-0.572	0.492	-0.0385	-0.635	-0.257	-0.0325	1.03	-0.178	0.809	-1.84	-0.512	-1.46	0.292
group_11543	0.0551	0.709	0.603	0.217	0.419	-0.0818	-0.519	-0.363	-0.0182	1.08	-0.102	0.794	-1.88	-0.523	-1.46	0.297
group_11479	0.0551	0.0186	0.0142	1.32	0.576	-0.138	-0.319	-0.461	-0.0382	1.23	0.379	0.791	-2.19	-0.504	-1.55	0.276
lon_3	0.0551	0.244	0.523	0.267	0.42	-0.0843	-0.518	-0.377	-0.045	1.05	-0.0991	0.797	-1.86	-0.496	-1.44	0.28
group_11219	0.0551	0.0186	0.479	-4.76	2.3	0.191	-1.23	-2.6	-0.158	3.61	-0.629	0.792	-2.07	-0.511	1.36	0.284	high-bse
group_11210	0.0551	0.442	0.836	0.088	0.426	-0.0746	-0.509	-0.375	-0.0259	1.05	-0.0999	0.805	-1.88	-0.51	-1.43	0.301
group_11155	0.0551	0.118	0.126	0.644	0.428	-0.105	-0.52	-0.366	-0.0809	1.07	-0.0668	0.787	-1.94	-0.496	-1.47	0.292
group_10840	0.0551	0.675	0.587	-0.23	0.425	-0.0568	-0.514	-0.367	-0.0361	1.06	-0.0914	0.809	-1.9	-0.521	-1.43	0.245
group_10812	0.0551	0.675	0.587	-0.23	0.425	-0.0568	-0.514	-0.367	-0.0361	1.06	-0.0914	0.809	-1.9	-0.521	-1.43	0.245
group_10702	0.0551	0.118	0.629	0.213	0.443	-0.0813	-0.505	-0.34	-0.0213	1.02	-0.0984	0.799	-1.88	-0.512	-1.44	0.321
group_10418	0.0551	0.118	0.109	0.687	0.436	-0.107	-0.558	-0.381	-0.0134	1.04	-0.0982	0.775	-1.89	-0.48	-1.44	0.443
group_9696	0.0531	0.167	0.207	0.544	0.435	-0.0983	-0.513	-0.352	-0.0619	1.04	-0.0667	0.809	-1.93	-0.527	-1.35	0.286
group_9687	0.0551	0.00596	0.0119	1.1	0.461	-0.126	-0.507	-0.357	-0.0228	0.972	-0.056	0.78	-1.91	-0.548	-1.53	0.333
group_9465	0.0551	0.118	0.192	0.559	0.435	-0.1	-0.55	-0.378	-0.0149	1.04	-0.0973	0.773	-1.89	-0.47	-1.44	0.38
group_9260	0.0551	0.442	0.788	-0.115	0.426	-0.0634	-0.525	-0.369	-0.0296	1.07	-0.0985	0.808	-1.89	-0.513	-1.43	0.297
group_8949	0.0551	0.118	0.192	0.559	0.435	-0.1	-0.55	-0.378	-0.0149	1.04	-0.0973	0.773	-1.89	-0.47	-1.44	0.38
group_8567	0.0551	0.226	0.0624	-1.54	0.904	0.0182	-0.72	-0.871	-0.0486	0.215	0.204	0.853	-1.18	-0.492	-1.96	0.288
group_7812	0.0551	0.244	0.304	0.433	0.425	-0.0933	-0.54	-0.362	-0.0539	1.04	-0.092	0.794	-1.91	-0.49	-1.44	0.273
group_7648	0.0551	0.118	0.192	0.559	0.435	-0.1	-0.55	-0.378	-0.0149	1.04	-0.0973	0.773	-1.89	-0.47	-1.44	0.38
group_6841	0.0551	0.00166	0.0402	1.13	0.573	-0.125	-0.306	-0.504	-0.0166	0.865	-0.326	0.804	-1.83	-0.51	-1.27	0.298
ompT_3~~~ompT_2~~~ompT_1~~~ompT	0.0551	0.0503	0.123	0.675	0.446	-0.106	-0.559	-0.368	0.0141	1.05	-0.094	0.754	-1.87	-0.502	-1.37	0.322
group_6375	0.0551	0.415	0.38	-0.383	0.439	-0.0489	-0.497	-0.372	-0.0343	1.07	-0.0977	0.836	-1.92	-0.444	-1.41	0.318
group_6316	0.0551	0.00596	0.138	1.78	1.24	-0.167	-0.248	0.456	0.0187	0.288	0.0439	0.802	-1.9	-0.508	-2.53	0.294
group_6286	0.0551	0.675	0.81	-0.101	0.421	-0.0642	-0.514	-0.365	-0.0171	1.06	-0.0998	0.806	-1.89	-0.512	-1.43	0.29
group_5822	0.0551	0.0186	0.0898	0.736	0.447	-0.108	-0.505	-0.329	-0.0209	0.96	-0.0783	0.788	-1.89	-0.487	-1.54	0.334
group_5703	0.0551	0.244	0.334	0.408	0.425	-0.0924	-0.502	-0.353	-0.0403	1.05	-0.123	0.81	-1.91	-0.504	-1.39	0.307
group_5680	0.0551	0.244	0.304	0.433	0.425	-0.0933	-0.54	-0.362	-0.0539	1.04	-0.092	0.794	-1.91	-0.49	-1.44	0.273
group_5579	0.0551	0.415	0.222	-0.533	0.441	-0.0409	-0.538	-0.415	-0.00676	1.02	-0.0491	0.82	-1.83	-0.513	-1.52	0.282
group_5515	0.0551	0.675	0.0488	-0.896	0.463	-0.019	-0.474	-0.347	-0.0896	1.08	-0.109	0.905	-1.94	-0.657	-1.4	0.437
group_5501	0.0531	0.328	0.422	0.343	0.43	-0.0878	-0.519	-0.36	-0.0605	1.05	-0.0626	0.8	-1.87	-0.51	-1.45	0.284
group_5195	0.0551	0.442	0.63	0.204	0.425	-0.0812	-0.523	-0.363	-0.0225	1.05	-0.091	0.795	-1.9	-0.501	-1.4	0.336
group_5046	0.0551	0.442	0.857	-0.0794	0.441	-0.0653	-0.52	-0.372	-0.0311	1.05	-0.0902	0.809	-1.89	-0.518	-1.42	0.299
group_5026	0.0551	0.00596	0.497	0.462	0.686	-0.0941	-0.447	-0.214	-0.0187	0.867	-0.0714	0.81	-1.75	-0.51	-1.64	0.296
group_4935	0.0551	0.415	0.222	-0.533	0.441	-0.0409	-0.538	-0.415	-0.00676	1.02	-0.0491	0.82	-1.83	-0.513	-1.52	0.282
group_4553	0.0551	0.00141	0.269	-0.619	0.577	-0.0392	-0.479	-0.354	-0.0619	1.05	-0.0883	0.676	-1.8	-0.513	-1.43	0.324
group_4435	0.0531	0.167	0.348	0.405	0.436	-0.0908	-0.497	-0.371	-0.0183	1.05	-0.0722	0.806	-1.79	-0.521	-1.47	0.301
ydfO_1	0.0551	0.244	0.583	0.287	0.526	-0.0852	-0.464	-0.393	-0.024	1.09	-0.00506	0.803	-1.95	-0.51	-1.39	0.292
group_4263	0.0531	0.864	0.393	-0.63	0.735	-0.0356	-0.636	-0.35	-0.036	1.01	-0.46	0.811	-1.72	-0.511	-1.35	0.296
group_4146	0.0551	0.709	0.289	0.598	0.57	-0.103	-0.555	-0.38	0.0247	1.05	-0.0764	0.734	-1.85	-0.725	-1.43	0.196
bla_2~~~bla	0.0531	0.167	0.104	0.719	0.449	-0.108	-0.555	-0.368	-0.131	1.04	-0.094	0.791	-1.93	-0.499	-1.43	0.277
group_3970	0.0551	0.442	0.129	0.875	0.589	-0.118	-0.568	-0.377	0.0475	1.03	-0.0992	0.705	-1.81	-0.833	-1.45	0.156
group_3662	0.0551	0.226	0.000247	-1.98	0.583	0.0511	-0.345	-0.31	-0.231	1.07	-0.101	1.09	-2.04	-1.02	-1.43	0.788
group_3574	0.0551	0.118	0.192	0.559	0.435	-0.1	-0.55	-0.378	-0.0149	1.04	-0.0973	0.773	-1.89	-0.47	-1.44	0.38
group_2518	0.0551	0.244	0.301	0.439	0.428	-0.0944	-0.527	-0.361	-0.0225	1.06	-0.0859	0.788	-1.89	-0.497	-1.36	0.395
group_2123	0.0551	0.00596	0.138	1.78	1.24	-0.167	-0.248	0.456	0.0187	0.288	0.0439	0.802	-1.9	-0.508	-2.53	0.294
group_416	0.0551	0.118	0.192	0.559	0.435	-0.1	-0.55	-0.378	-0.0149	1.04	-0.0973	0.773	-1.89	-0.47	-1.44	0.38
group_379	0.0551	0.118	0.192	0.559	0.435	-0.1	-0.55	-0.378	-0.0149	1.04	-0.0973	0.773	-1.89	-0.47	-1.44	0.38
group_378	0.0551	0.118	0.192	0.559	0.435	-0.1	-0.55	-0.378	-0.0149	1.04	-0.0973	0.773	-1.89	-0.47	-1.44	0.38
group_301	0.0551	0.118	0.192	0.559	0.435	-0.1	-0.55	-0.378	-0.0149	1.04	-0.0973	0.773	-1.89	-0.47	-1.44	0.38
tnpR_2~~~hin~~~hin_2~~~hin_1	0.0551	0.709	0.438	0.351	0.453	-0.0889	-0.514	-0.369	-0.0117	1.1	-0.103	0.79	-1.88	-0.515	-1.48	0.419
group_196	0.0551	0.118	0.192	0.559	0.435	-0.1	-0.55	-0.378	-0.0149	1.04	-0.0973	0.773	-1.89	-0.47	-1.44	0.38
esiB_2	0.0551	0.118	0.292	0.464	0.443	-0.0953	-0.551	-0.374	0.00476	1.05	-0.0932	0.781	-1.89	-0.457	-1.44	0.274
group_71	0.0551	0.226	0.0229	-1.08	0.491	-0.0116	-0.539	-0.529	-0.018	1.12	-0.134	0.825	-2.44	-0.545	-1.14	0.0429
group_54	0.0551	0.00596	0.00971	1.16	0.472	-0.129	-0.578	-0.374	0.0157	1.08	-0.0871	0.762	-1.72	-0.523	-1.41	0.192
group_36	0.0551	0.108	0.0826	-0.826	0.485	-0.0244	-0.559	-0.441	-0.0574	0.835	-0.0202	0.848	-1.74	-0.531	-1.58	0.0888
group_15561	0.0531	0.328	0.971	0.0163	0.449	-0.0706	-0.514	-0.367	-0.0271	1.05	-0.0939	0.805	-1.9	-0.511	-1.43	0.293
group_15463	0.0531	0.864	0.904	0.051	0.424	-0.0724	-0.519	-0.365	-0.0287	1.05	-0.0944	0.803	-1.89	-0.515	-1.43	0.288
rop_1	0.0531	0.00275	0.000217	1.73	0.512	-0.157	-0.542	-0.451	0.0343	1.03	-0.111	0.924	-2	-0.539	-1.42	0.192
cea_4~~~cea_3~~~cea_2~~~cea~~~cea_1	0.0531	0.00068	0.000197	1.72	0.52	-0.153	-0.541	-0.431	0.0367	1.08	-0.0222	0.793	-1.9	-0.537	-1.4	0.459
group_12059	0.0531	0.328	0.127	0.648	0.428	-0.105	-0.53	-0.367	-0.032	1.02	-0.0849	0.826	-1.92	-0.56	-1.46	0.271
group_11583	0.051	0.433	0.339	0.415	0.436	-0.0909	-0.515	-0.375	-0.0644	1.08	-0.0449	0.795	-1.95	-0.508	-1.45	0.284
group_11571	0.0531	0.167	0.231	0.504	0.426	-0.0961	-0.507	-0.367	-0.0473	1.02	-0.071	0.794	-1.91	-0.524	-1.47	0.329
group_11552	0.0531	0.328	0.341	0.414	0.437	-0.0914	-0.499	-0.362	-0.0273	1.09	-0.0708	0.808	-1.96	-0.508	-1.39	0.305
group_11467	0.0531	0.566	0.982	0.00967	0.424	-0.0703	-0.517	-0.364	-0.028	1.05	-0.0932	0.805	-1.89	-0.511	-1.43	0.293
group_11336	0.0531	0.0287	0.255	-2.13	2.25	0.0458	-0.835	-1.34	-0.0831	2.15	-0.328	0.803	-2.06	-0.516	-0.256	0.291
group_10829	0.0531	0.299	0.856	-0.0805	0.444	-0.0655	-0.515	-0.36	-0.0317	1.05	-0.0986	0.801	-1.89	-0.512	-1.44	0.284
group_10783	0.0531	0.00957	0.00104	1.52	0.492	-0.148	-0.598	-0.373	-0.275	1.02	-0.0932	0.792	-2	-0.513	-1.45	0.27
group_10735	0.051	0.709	0.578	-0.239	0.429	-0.0575	-0.52	-0.363	-0.0285	1.07	-0.09	0.819	-1.9	-0.521	-1.45	0.296
cat_2~~~cat_1~~~cat	0.051	0.232	0.151	0.641	0.451	-0.102	-0.543	-0.371	-0.118	1.04	-0.0944	0.795	-1.92	-0.505	-1.43	0.284
group_10158	0.051	0.97	0.968	-0.0183	0.46	-0.0688	-0.518	-0.364	-0.0276	1.05	-0.0963	0.805	-1.9	-0.512	-1.43	0.294
group_10137	0.0531	0.328	0.169	0.593	0.434	-0.102	-0.502	-0.377	-0.0131	1.07	-0.0861	0.831	-1.95	-0.514	-1.41	0.347
sfaH~~~sfaH_2	0.0531	0.065	4.45e-05	-2.2	0.595	0.0544	-0.343	-0.31	-0.223	1.07	-0.101	1.1	-2.05	-0.956	-1.44	0.886
group_9722	0.0531	0.0287	0.0388	0.895	0.448	-0.117	-0.485	-0.405	-0.0241	1.04	-0.138	0.804	-1.89	-0.516	-1.31	0.394
group_9699	0.0531	0.0287	0.255	-2.13	2.25	0.0458	-0.835	-1.34	-0.0831	2.15	-0.328	0.803	-2.06	-0.516	-0.256	0.291
group_9555	0.0531	0.00068	0.00678	1.31	0.527	-0.129	-0.514	-0.412	-0.0258	1.1	-0.137	0.772	-1.33	-0.429	-1.47	0.249
group_9541	0.0531	0.525	0.391	-0.373	0.438	-0.0498	-0.511	-0.396	0.00723	1.09	-0.101	0.807	-1.88	-0.511	-1.42	0.287
group_9499	0.0531	0.328	0.207	0.537	0.428	-0.0981	-0.545	-0.363	-0.066	1.04	-0.0947	0.796	-1.91	-0.535	-1.38	0.307
group_9117	0.0531	0.00275	0.0354	1.04	0.517	-0.119	-0.56	-0.358	0.0436	1.04	-0.0808	0.75	-1.85	-0.38	-1.34	0.189
group_9076	0.0531	0.525	0.391	-0.373	0.438	-0.0498	-0.511	-0.396	0.00723	1.09	-0.101	0.807	-1.88	-0.511	-1.42	0.287
group_9034	0.0531	0.864	0.981	-0.0101	0.431	-0.0692	-0.517	-0.364	-0.0277	1.05	-0.0942	0.806	-1.9	-0.511	-1.43	0.294
group_8669	0.0531	0.566	0.403	-0.376	0.45	-0.0496	-0.554	-0.406	-0.0261	1.12	-0.104	0.808	-1.96	-0.508	-1.44	0.278
cbtA_1~~~cbtA_4	0.0531	0.00957	0.0401	0.937	0.476	-0.115	-0.561	-0.367	-0.0762	1.08	-0.087	0.767	-1.62	-0.433	-1.45	0.246
group_8332	0.0531	0.525	0.391	-0.373	0.438	-0.0498	-0.511	-0.396	0.00723	1.09	-0.101	0.807	-1.88	-0.511	-1.42	0.287
group_8192	0.0531	0.525	0.391	-0.373	0.438	-0.0498	-0.511	-0.396	0.00723	1.09	-0.101	0.807	-1.88	-0.511	-1.42	0.287
appY	0.0531	0.167	0.962	-0.0246	0.521	-0.0684	-0.52	-0.369	-0.0278	1.06	-0.0931	0.806	-1.9	-0.512	-1.42	0.294
group_8052	0.0531	2.62e-05	0.000572	1.93	0.657	-0.148	-0.606	-0.404	0.0531	1.03	-0.108	0.644	-1.8	-0.253	-1.42	0.0213
group_7827	0.0531	3.04e-06	5.7e-09	-3.49	1.15	0.0566	-0.324	-0.281	-0.166	1.02	-0.0818	0.984	-1.83	-0.684	-1.19	0.791	bad-chisq
traD_1~~~traD_3~~~traD	0.051	0.433	0.41	0.349	0.425	-0.0875	-0.521	-0.373	-0.0377	1.04	-0.083	0.795	-1.9	-0.526	-1.44	0.317
group_7532	0.051	0.204	0.101	-0.758	0.472	-0.0318	-0.586	-0.316	-0.0141	1.04	-0.278	0.815	-1.8	-0.501	-1.37	0.276
group_7457	0.051	0.654	0.799	-0.199	0.779	-0.0594	-0.544	-0.409	-0.0291	0.932	-0.0457	0.809	-1.86	-0.512	-1.46	0.293
dnaT_2~~~dnaT_3~~~dnaT_1	0.0531	0.149	0.0146	-1.1	0.466	-0.0118	-0.502	-0.46	-0.0723	1.05	-0.0886	0.876	-2.05	-0.565	-1.45	0.403
group_7289	0.0531	0.167	0.263	0.483	0.435	-0.095	-0.51	-0.343	-0.0552	1.05	-0.103	0.799	-1.91	-0.526	-1.36	0.289
group_7154	0.0531	0.149	0.105	-0.759	0.475	-0.0304	-0.513	-0.352	-0.0765	1.11	-0.0608	0.854	-1.95	-0.351	-1.39	0.333
group_7004	0.051	0.654	0.87	0.0724	0.441	-0.0734	-0.518	-0.362	-0.0312	1.05	-0.0937	0.81	-1.9	-0.512	-1.43	0.292
group_6818	0.051	0.39	0.83	-0.0999	0.466	-0.0647	-0.516	-0.363	-0.0304	1.05	-0.0937	0.796	-1.89	-0.514	-1.44	0.299
group_6249	0.0531	0.00957	0.0244	1.03	0.477	-0.121	-0.439	-0.447	0.0102	1.04	-0.167	0.796	-1.92	-0.493	-1.48	0.343
group_6029	0.0531	0.328	0.592	0.228	0.426	-0.0817	-0.507	-0.366	-0.0255	1.06	-0.0897	0.798	-1.84	-0.523	-1.46	0.295
group_5945	0.0531	0.167	0.505	0.284	0.429	-0.085	-0.506	-0.362	-0.0349	1.06	-0.109	0.798	-1.87	-0.5	-1.4	0.295
queH	0.0531	0.167	0.48	0.316	0.449	-0.0863	-0.506	-0.339	-0.0218	1.06	-0.0787	0.805	-1.92	-0.506	-1.33	0.302
group_5817	0.0531	0.00957	0.00104	1.52	0.492	-0.148	-0.598	-0.373	-0.275	1.02	-0.0932	0.792	-2	-0.513	-1.45	0.27
group_5505	0.0531	0.0287	0.00189	1.37	0.462	-0.147	-0.593	-0.404	0.0628	1.05	-0.0986	0.861	-1.93	-0.525	-1.43	0.554
group_5249	0.0531	0.525	0.291	-0.469	0.448	-0.0453	-0.537	-0.409	-0.00859	1.02	-0.0542	0.819	-1.84	-0.513	-1.5	0.285
group_4975	0.0531	0.566	0.721	-0.155	0.434	-0.0614	-0.529	-0.356	-0.0333	1.06	-0.0854	0.81	-1.93	-0.516	-1.43	0.271
group_4620	0.051	0.204	0.121	-0.679	0.447	-0.0359	-0.518	-0.384	0.00909	1.1	-0.133	0.821	-1.88	-0.498	-1.39	0.321
group_4025	0.0531	0.864	0.557	0.259	0.44	-0.0835	-0.528	-0.362	-0.068	1.06	-0.098	0.802	-1.92	-0.511	-1.44	0.293
group_3199	0.0531	0.525	0.923	0.0422	0.438	-0.072	-0.518	-0.363	-0.0308	1.05	-0.0937	0.809	-1.9	-0.511	-1.43	0.293
group_2945	0.0531	0.0744	0.168	0.634	0.467	-0.102	-0.503	-0.313	-0.0311	1.12	-0.0867	0.814	-1.57	-0.503	-1.56	0.26
group_2802	0.0531	0.864	0.482	0.306	0.435	-0.0861	-0.524	-0.378	-0.0184	1.05	-0.102	0.823	-1.91	-0.505	-1.43	0.279
yqjZ	0.0531	0.167	0.348	0.405	0.436	-0.0908	-0.497	-0.371	-0.0183	1.05	-0.0722	0.806	-1.79	-0.521	-1.47	0.301
group_1311	0.0531	0.0287	0.253	-4.73	2.28	0.186	-1.22	-2.55	-0.155	3.55	-0.618	0.792	-2.07	-0.511	1.32	0.283	high-bse
group_1106	0.0531	0.0744	0.0408	0.881	0.441	-0.116	-0.524	-0.402	-0.117	1.05	-0.0411	0.785	-1.95	-0.549	-1.44	0.273
group_959	0.0531	0.149	0.0146	-1.1	0.466	-0.0118	-0.502	-0.46	-0.0723	1.05	-0.0886	0.876	-2.05	-0.565	-1.45	0.403
group_428	0.0531	0.167	0.276	0.475	0.441	-0.0946	-0.544	-0.376	-0.0138	1.05	-0.0968	0.777	-1.89	-0.476	-1.43	0.367
group_15917	0.051	0.0123	0.00133	-1.55	0.525	0.00453	-0.555	-0.514	-0.0762	1.2	-0.106	0.808	-2.23	-0.498	-1.24	0.36
group_12592	0.051	0.39	0.426	-0.351	0.444	-0.052	-0.504	-0.36	0.0159	1.05	-0.0908	0.81	-1.94	-0.511	-1.43	0.287
group_12057	0.051	0.232	0.0812	0.757	0.44	-0.109	-0.531	-0.368	-0.035	1.02	-0.0836	0.834	-1.93	-0.557	-1.47	0.272
group_11565	0.051	0.0152	0.185	0.692	0.53	-0.103	-0.479	-0.218	-0.0166	0.853	-0.0602	0.792	-1.86	-0.502	-1.68	0.388
group_11519	0.051	0.709	0.96	-0.0218	0.432	-0.0686	-0.517	-0.363	-0.0276	1.05	-0.0951	0.806	-1.9	-0.513	-1.43	0.293
group_11507	0.051	0.0928	0.126	-0.766	0.509	-0.0319	-0.569	-0.496	0.00048	0.848	-0.057	0.818	-1.79	-0.514	-1.17	0.28
bcs1	0.051	0.00116	3.9e-05	1.98	0.537	-0.165	-0.596	-0.343	-0.285	1.12	-0.134	0.804	-2.09	-0.51	-1.52	0.274
group_10406	0.051	0.709	0.35	0.408	0.436	-0.091	-0.505	-0.385	-0.0166	1.08	-0.0764	0.826	-1.88	-0.514	-1.45	0.328
group_10259	0.051	0.433	0.191	0.567	0.436	-0.0994	-0.505	-0.383	-0.0202	1.07	-0.0976	0.832	-1.95	-0.516	-1.42	0.324
group_10200	0.051	0.433	0.255	0.486	0.429	-0.0946	-0.535	-0.376	-0.0608	1.05	-0.0866	0.799	-1.91	-0.534	-1.43	0.29
group_9800	0.051	0.108	0.146	0.643	0.449	-0.102	-0.514	-0.353	-0.0666	1.06	-0.0967	0.815	-1.81	-0.53	-1.31	0.284
group_9775	0.051	0.654	0.33	-0.451	0.464	-0.0471	-0.486	-0.355	-0.0507	1.06	-0.0948	0.847	-1.91	-0.546	-1.43	0.181
group_9584	0.051	0.0152	0.0199	1.04	0.469	-0.122	-0.489	-0.405	-0.0239	1.03	-0.172	0.804	-1.88	-0.516	-1.29	0.41
group_9470	0.051	0.709	0.513	0.284	0.435	-0.0844	-0.523	-0.362	-0.015	1.09	-0.103	0.789	-1.92	-0.527	-1.46	0.298
group_9326	0.051	0.000252	0.00155	1.66	0.585	-0.141	-0.611	-0.391	0.0802	1.05	-0.0928	0.708	-1.83	-0.308	-1.42	0.257
group_9200	0.051	0.0152	0.0199	1.04	0.469	-0.122	-0.489	-0.405	-0.0239	1.03	-0.172	0.804	-1.88	-0.516	-1.29	0.41
group_9179	0.051	0.709	0.513	0.284	0.435	-0.0844	-0.523	-0.362	-0.015	1.09	-0.103	0.789	-1.92	-0.527	-1.46	0.298
group_9077	0.051	0.0152	0.000177	1.76	0.502	-0.164	-0.564	-0.429	0.0835	1.11	0.0224	0.976	-2.05	-0.616	-1.42	0.198
group_8966	0.051	0.709	0.513	0.284	0.435	-0.0844	-0.523	-0.362	-0.015	1.09	-0.103	0.789	-1.92	-0.527	-1.46	0.298
group_8956	0.051	0.108	0.221	0.558	0.461	-0.0981	-0.548	-0.379	0.0122	1.05	-0.101	0.787	-1.88	-0.452	-1.43	0.299
group_8842	0.051	0.00116	0.0541	1.07	0.583	-0.117	-0.346	-0.352	-0.0142	0.776	-0.246	0.805	-1.83	-0.51	-1.56	0.297
group_8840	0.051	0.232	0.482	0.315	0.45	-0.0856	-0.51	-0.339	-0.0166	1.02	-0.0951	0.799	-1.89	-0.522	-1.49	0.279
group_8826	0.051	0.00454	0.268	2.85	2.16	-0.215	-0.106	0.889	0.0427	-0.461	0.235	0.803	-1.56	-0.496	-2.88	0.29	high-bse
group_8809	0.051	0.709	0.513	0.284	0.435	-0.0844	-0.523	-0.362	-0.015	1.09	-0.103	0.789	-1.92	-0.527	-1.46	0.298
group_8687	0.051	0.0152	0.811	-0.523	2.28	-0.0431	-0.591	-0.594	-0.0408	1.33	-0.152	0.805	-1.93	-0.513	-1.13	0.293
group_8554	0.051	0.00454	0.0174	1.1	0.491	-0.12	-0.51	-0.413	-0.0126	1.09	-0.0537	0.773	-1.66	-0.479	-1.44	0.29
group_8527	0.051	0.433	0.448	0.329	0.435	-0.0864	-0.525	-0.362	-0.0391	1.04	-0.0934	0.798	-1.9	-0.534	-1.4	0.273
group_8526	0.051	0.0438	0.22	0.56	0.464	-0.0969	-0.551	-0.372	-0.015	1.05	-0.0931	0.757	-1.87	-0.465	-1.43	0.243
group_8476	0.051	0.108	0.00497	1.29	0.475	-0.139	-0.573	-0.382	0.0153	1.03	-0.0978	0.943	-2.01	-0.563	-1.44	0.196
group_8377	0.051	0.0152	0.0226	1.02	0.471	-0.118	-0.569	-0.372	-0.0797	1.06	-0.0897	0.76	-1.76	-0.503	-1.45	0.287
group_8371	0.051	0.709	0.92	-0.0442	0.439	-0.0675	-0.52	-0.364	-0.0285	1.05	-0.094	0.806	-1.89	-0.513	-1.43	0.291
group_8300	0.051	0.0152	0.0199	1.04	0.469	-0.122	-0.489	-0.405	-0.0239	1.03	-0.172	0.804	-1.88	-0.516	-1.29	0.41
group_8169	0.051	0.00116	0.0302	1.09	0.538	-0.118	-0.534	-0.284	-0.00173	0.935	-0.0696	0.753	-1.86	-0.397	-1.55	0.214
group_8165	0.051	0.204	0.00312	-1.46	0.515	0.0078	-0.407	-0.33	-0.156	1.06	-0.0982	0.98	-1.99	-0.805	-1.43	0.354
group_7996	0.051	0.709	0.672	-0.188	0.443	-0.0601	-0.529	-0.371	-0.0302	1.05	-0.0835	0.814	-1.88	-0.517	-1.43	0.307
group_7819	0.051	0.232	0.305	0.449	0.441	-0.0922	-0.54	-0.362	-0.0493	1.04	-0.0919	0.794	-1.9	-0.49	-1.44	0.272
group_7805	0.051	0.39	0.281	-0.484	0.453	-0.0455	-0.511	-0.405	-0.0464	1.04	-0.0884	0.816	-1.94	-0.505	-1.43	0.272
group_7709	0.051	0.204	0.75	-0.214	0.671	-0.0586	-0.532	-0.406	-0.0343	0.93	-0.0498	0.811	-1.8	-0.517	-1.39	0.299
group_7692	0.051	0.709	0.513	0.284	0.435	-0.0844	-0.523	-0.362	-0.015	1.09	-0.103	0.789	-1.92	-0.527	-1.46	0.298
group_7685	0.051	0.97	0.0607	-0.943	0.512	-0.019	-0.655	-0.529	-0.0447	1.21	-0.252	0.803	-2.17	-0.489	-1.26	0.303
group_7605	0.051	0.654	0.0172	1.26	0.534	-0.146	-0.61	-0.387	0.0607	1.05	-0.107	1.13	-2.14	-0.507	-1.44	0.218
group_7598	0.051	0.0152	0.00654	1.32	0.507	-0.134	-0.558	-0.351	-0.208	1.16	-0.0754	0.824	-1.16	-0.508	-1.51	0.285
group_7408	0.051	0.709	0.513	0.284	0.435	-0.0844	-0.523	-0.362	-0.015	1.09	-0.103	0.789	-1.92	-0.527	-1.46	0.298
group_7243	0.051	0.0152	0.811	-0.523	2.28	-0.0431	-0.591	-0.594	-0.0408	1.33	-0.152	0.805	-1.93	-0.513	-1.13	0.293
group_7149	0.051	0.0152	0.814	-0.543	2.4	-0.0421	-0.593	-0.602	-0.0414	1.34	-0.155	0.805	-1.93	-0.513	-1.11	0.293
group_6768	0.051	0.709	0.672	-0.188	0.443	-0.0601	-0.529	-0.371	-0.0302	1.05	-0.0835	0.814	-1.88	-0.517	-1.43	0.307
clpV1~~~clpV1_2	0.051	0.0152	0.0199	1.04	0.469	-0.122	-0.489	-0.405	-0.0239	1.03	-0.172	0.804	-1.88	-0.516	-1.29	0.41
group_6509	0.051	0.00116	9.64e-05	1.86	0.533	-0.158	-0.608	-0.375	-0.254	1.02	-0.0942	0.788	-1.98	-0.512	-1.44	0.327
group_6501	0.051	0.0152	0.79	0.228	0.855	-0.0811	-0.487	-0.283	-0.0246	0.981	-0.0672	0.812	-1.74	-0.511	-1.57	0.294
group_6204	0.051	0.232	0.902	0.0581	0.474	-0.0727	-0.508	-0.358	-0.0266	1.05	-0.0961	0.805	-1.89	-0.511	-1.43	0.297
group_6190	0.051	0.0152	0.79	0.228	0.855	-0.0811	-0.487	-0.283	-0.0246	0.981	-0.0672	0.812	-1.74	-0.511	-1.57	0.294
group_6160	0.051	0.108	0.00497	1.29	0.475	-0.139	-0.573	-0.382	0.0153	1.03	-0.0978	0.943	-2.01	-0.563	-1.44	0.196
group_5809	0.051	0.00116	4.17e-05	1.97	0.537	-0.164	-0.594	-0.343	-0.282	1.12	-0.134	0.802	-2.09	-0.51	-1.52	0.279
group_5532	0.051	0.433	0.0681	1.13	0.632	-0.129	-0.596	-0.387	0.0686	1.05	-0.0925	0.674	-1.79	-0.929	-1.43	0.115
group_5391	0.051	0.0152	0.0199	1.04	0.469	-0.122	-0.489	-0.405	-0.0239	1.03	-0.172	0.804	-1.88	-0.516	-1.29	0.41
group_4896	0.051	0.0152	0.00654	1.32	0.507	-0.134	-0.558	-0.351	-0.208	1.16	-0.0754	0.824	-1.16	-0.508	-1.51	0.285
group_4821	0.051	0.00116	9.64e-05	1.86	0.533	-0.158	-0.608	-0.375	-0.254	1.02	-0.0942	0.788	-1.98	-0.512	-1.44	0.327
group_4431	0.051	0.0438	0.0112	1.2	0.487	-0.129	-0.554	-0.336	-0.00399	1	-0.103	0.861	-1.96	-0.489	-1.29	0.583
group_4310	0.051	0.0152	0.811	-0.523	2.28	-0.0431	-0.591	-0.594	-0.0408	1.33	-0.152	0.805	-1.93	-0.513	-1.13	0.293
group_3260	0.051	0.97	0.371	0.396	0.441	-0.0903	-0.538	-0.364	-0.0322	1.05	-0.0957	0.834	-1.93	-0.517	-1.39	0.297
group_2767	0.051	0.433	0.181	0.591	0.445	-0.1	-0.518	-0.366	-0.00306	1.05	-0.105	0.81	-1.92	-0.587	-1.48	0.266
group_2652	0.051	0.000188	0.000208	-2.27	0.748	0.0165	-0.539	-0.607	-0.0858	1.17	-0.0966	0.671	-1.76	-0.49	-1.98	0.371
group_2557	0.051	0.97	0.999	-0.000306	0.428	-0.0697	-0.517	-0.364	-0.0275	1.05	-0.0937	0.806	-1.9	-0.512	-1.43	0.294
group_2107	0.051	0.0152	0.00883	1.31	0.536	-0.135	-0.491	-0.226	0.0205	1.37	-0.234	0.782	-2.14	-0.45	-1.34	0.324
group_1874	0.051	0.0152	0.814	-0.543	2.4	-0.0421	-0.593	-0.602	-0.0414	1.34	-0.155	0.805	-1.93	-0.513	-1.11	0.293
group_1871	0.051	0.0438	0.32	0.486	0.494	-0.094	-0.479	-0.289	-0.0106	0.939	-0.0493	0.803	-1.89	-0.51	-1.58	0.34
group_1771	0.051	0.00454	0.0106	1.21	0.502	-0.126	-0.435	-0.456	0.0158	1.03	-0.189	0.796	-1.94	-0.491	-1.5	0.351
group_1707	0.051	0.0152	0.0199	1.04	0.469	-0.122	-0.489	-0.405	-0.0239	1.03	-0.172	0.804	-1.88	-0.516	-1.29	0.41
group_1382	0.051	0.0152	0.0199	1.04	0.469	-0.122	-0.489	-0.405	-0.0239	1.03	-0.172	0.804	-1.88	-0.516	-1.29	0.41
group_1321	0.051	0.108	0.236	0.529	0.452	-0.0959	-0.487	-0.4	-0.0287	0.992	-0.153	0.787	-1.87	-0.555	-1.46	0.294
group_511	0.051	0.0438	0.0266	0.995	0.464	-0.119	-0.531	-0.398	-0.149	1.04	-0.0621	0.791	-1.96	-0.503	-1.44	0.277
group_509	0.051	0.97	0.524	-0.303	0.475	-0.0545	-0.55	-0.402	-0.0299	1.02	-0.0843	0.813	-1.83	-0.518	-1.41	0.301
group_470	0.051	0.00116	9.64e-05	1.86	0.533	-0.158	-0.608	-0.375	-0.254	1.02	-0.0942	0.788	-1.98	-0.512	-1.44	0.327
mbeC	0.049	0.00742	0.00155	1.48	0.505	-0.14	-0.568	-0.399	0.0111	1.05	-0.121	0.854	-1.9	-0.537	-1.4	0.251
group_11488	0.049	0.56	0.6	0.233	0.445	-0.0812	-0.511	-0.352	-0.0233	1.06	-0.0807	0.802	-1.92	-0.515	-1.48	0.302
group_11420	0.049	0.155	0.166	0.605	0.443	-0.0988	-0.517	-0.399	-0.0282	1.05	-0.0629	0.782	-1.92	-0.523	-1.44	0.343
relE_2~~~relE	0.049	0.155	0.166	0.605	0.443	-0.0988	-0.517	-0.399	-0.0282	1.05	-0.0629	0.782	-1.92	-0.523	-1.44	0.343
group_11295	0.049	0.316	0.421	0.358	0.447	-0.087	-0.534	-0.362	-0.0425	1.04	-0.0922	0.796	-1.9	-0.494	-1.44	0.276
group_11148	0.049	0.316	0.309	0.464	0.459	-0.0921	-0.512	-0.323	-0.0632	1.08	-0.0986	0.797	-1.96	-0.51	-1.46	0.29
group_11039	0.049	0.316	0.0227	1.06	0.476	-0.125	-0.541	-0.386	0.00583	1.05	-0.0596	0.941	-2.01	-0.514	-1.45	0.27
group_10501	0.049	0.501	0.267	-0.485	0.44	-0.0462	-0.518	-0.375	-0.00845	1.09	-0.103	0.823	-1.89	-0.512	-1.4	0.277
group_10479	0.049	0.0658	0.0884	0.762	0.459	-0.106	-0.497	-0.415	-0.0875	1.03	-0.1	0.794	-1.92	-0.503	-1.43	0.303
group_10429	0.049	0.87	0.66	0.223	0.508	-0.0809	-0.532	-0.368	-0.012	1.05	-0.0935	0.794	-1.89	-0.505	-1.43	0.389
group_10383	0.0469	0.631	0.712	-0.185	0.503	-0.0613	-0.526	-0.38	-0.0293	0.999	-0.0873	0.804	-1.93	-0.515	-1.41	0.301
group_10203	0.049	0.87	0.66	0.223	0.508	-0.0809	-0.532	-0.368	-0.012	1.05	-0.0935	0.794	-1.89	-0.505	-1.43	0.389
fdtC~~~lpxD_1	0.049	0.0658	0.0918	0.8	0.483	-0.108	-0.509	-0.335	-0.0495	1.06	-0.063	0.843	-1.87	-0.508	-1.14	0.277
pal_1~~~pal_2~~~pal_3	0.049	0.00742	0.00986	1.2	0.494	-0.126	-0.483	-0.409	-0.0264	1.03	-0.181	0.804	-1.88	-0.516	-1.28	0.415
group_9203	0.049	0.56	0.787	0.122	0.449	-0.0756	-0.517	-0.366	-0.0285	1.05	-0.0927	0.806	-1.9	-0.507	-1.41	0.29
group_9183	0.049	0.155	0.236	0.527	0.451	-0.0949	-0.507	-0.38	-0.06	1.06	-0.0504	0.803	-1.85	-0.497	-1.46	0.279
group_9160	0.049	0.00196	1.47e-05	2.2	0.571	-0.178	-0.57	-0.432	0.0376	1.1	-0.15	1.1	-1.58	-0.494	-1.48	0.267
group_8968	0.049	0.87	0.676	0.184	0.441	-0.0789	-0.52	-0.362	-0.02	1.07	-0.0994	0.796	-1.91	-0.518	-1.45	0.298
group_8747	0.049	0.87	0.52	-0.29	0.451	-0.0554	-0.549	-0.344	-0.0306	1.06	-0.119	0.813	-1.88	-0.508	-1.45	0.289
group_8563	0.049	0.00742	0.00986	1.2	0.494	-0.126	-0.483	-0.409	-0.0264	1.03	-0.181	0.804	-1.88	-0.516	-1.28	0.415
hcp1	0.049	0.00742	0.00986	1.2	0.494	-0.126	-0.483	-0.409	-0.0264	1.03	-0.181	0.804	-1.88	-0.516	-1.28	0.415
group_8337	0.049	0.00742	1.23e-06	2.51	0.573	-0.212	-0.669	-0.369	0.12	1.17	-0.161	1.26	-2.35	-0.491	-1.54	0.125
yhhA	0.049	0.0658	0.274	0.575	0.532	-0.0969	-0.408	-0.484	-0.0234	1.01	-0.144	0.804	-1.91	-0.511	-1.44	0.294
group_8068	0.049	0.501	0.319	-0.442	0.446	-0.0484	-0.503	-0.359	-0.0205	1.06	-0.103	0.828	-1.89	-0.536	-1.42	0.22
group_7981	0.049	0.00742	0.0176	1.14	0.507	-0.121	-0.447	-0.444	0.0134	1.02	-0.212	0.796	-1.92	-0.491	-1.5	0.349
group_7822	0.049	0.0536	0.0468	-0.938	0.491	-0.027	-0.485	-0.361	-0.00863	1.07	-0.0794	0.848	-1.91	-0.396	-1.58	0.359
group_7595	0.049	0.131	0.0438	-0.934	0.478	-0.0256	-0.506	-0.443	-0.0514	1.07	-0.0848	0.849	-1.87	-0.516	-1.44	0.307
group_7594	0.049	0.131	0.0438	-0.934	0.478	-0.0256	-0.506	-0.443	-0.0514	1.07	-0.0848	0.849	-1.87	-0.516	-1.44	0.307
group_7005	0.049	0.316	0.241	0.527	0.453	-0.0969	-0.526	-0.37	-0.001	1.05	-0.116	0.804	-1.89	-0.514	-1.36	0.408
cdiA_9~~~cdiA~~~cdiA_3	0.049	0.799	0.158	-0.665	0.474	-0.0364	-0.478	-0.344	-0.0788	1.06	-0.0895	0.868	-1.93	-0.614	-1.43	0.29
group_6505	0.049	0.00742	0.00986	1.2	0.494	-0.126	-0.483	-0.409	-0.0264	1.03	-0.181	0.804	-1.88	-0.516	-1.28	0.415
group_6431	0.049	0.00196	1.47e-05	2.2	0.571	-0.178	-0.57	-0.432	0.0376	1.1	-0.15	1.1	-1.58	-0.494	-1.48	0.267
xerC_11~~~xerC_3~~~xerD_2~~~xerC_6	0.049	0.501	0.121	-0.697	0.456	-0.0357	-0.558	-0.346	-0.0207	1.06	-0.155	0.828	-1.86	-0.538	-1.6	0.271
group_6025	0.049	0.0239	0.0818	0.813	0.483	-0.107	-0.497	-0.341	0.0108	1.04	-0.0635	0.787	-1.93	-0.477	-1.52	0.316
group_5990	0.049	0.00044	0.0108	1.33	0.575	-0.123	-0.529	-0.267	-0.0225	0.94	-0.0612	0.75	-1.7	-0.43	-1.61	0.21
group_5776	0.049	0.501	0.0362	-0.98	0.477	-0.0202	-0.488	-0.369	-0.0826	1.11	-0.0934	0.895	-1.94	-0.616	-1.37	0.461
ssb_2~~~ssb_3	0.049	0.56	0.857	0.0805	0.448	-0.0736	-0.516	-0.361	-0.0253	1.06	-0.0925	0.801	-1.9	-0.515	-1.42	0.294
group_5687	0.049	0.00742	0.0117	1.18	0.498	-0.122	-0.566	-0.356	-0.0824	1.04	-0.0861	0.777	-1.75	-0.489	-1.47	0.255
ssb_1~~~ssb_3	0.049	0.56	0.868	0.0745	0.447	-0.0734	-0.512	-0.363	-0.0261	1.05	-0.0924	0.806	-1.9	-0.51	-1.44	0.297
group_5587	0.049	0.275	0.16	-0.633	0.456	-0.0394	-0.55	-0.363	-0.0245	1.03	-0.104	0.822	-1.94	-0.521	-1.36	0.187
group_5456	0.049	0.56	0.0224	-1.52	0.719	0.0132	-0.726	-0.862	-0.0519	1.46	-0.197	0.778	-2.85	-0.528	-0.833	0.304
arsD	0.049	0.00742	0.0858	1.44	0.836	-0.138	-0.329	0.201	0.00441	0.643	-0.0424	0.797	-1.99	-0.509	-2.35	0.297
group_4981	0.049	0.501	0.03	1.19	0.548	-0.139	-0.602	-0.386	0.0615	1.05	-0.106	1.11	-2.12	-0.507	-1.44	0.224
group_4874	0.049	0.131	0.0438	-0.934	0.478	-0.0256	-0.506	-0.443	-0.0514	1.07	-0.0848	0.849	-1.87	-0.516	-1.44	0.307
group_4519	0.049	0.00144	0.0021	-1.65	0.603	-0.00312	-0.567	-0.318	-0.076	0.963	-0.226	0.745	-1.71	-0.564	-1.68	0.36
group_4515	0.049	0.316	0.241	0.527	0.453	-0.0969	-0.526	-0.37	-0.000996	1.05	-0.116	0.804	-1.89	-0.514	-1.36	0.408
group_4454	0.049	0.799	0.76	0.216	0.712	-0.0802	-0.486	-0.326	-0.0254	1.17	-0.127	0.801	-1.99	-0.512	-1.42	0.294
group_4170	0.049	0.501	0.03	1.19	0.548	-0.139	-0.602	-0.386	0.0615	1.05	-0.106	1.11	-2.12	-0.507	-1.44	0.224
group_4021	0.049	0.0536	0.517	-0.326	0.508	-0.0545	-0.52	-0.347	-0.0386	1.04	-0.122	0.761	-1.89	-0.512	-1.43	0.304
group_3561	0.049	0.00742	0.0291	1.02	0.496	-0.115	-0.508	-0.41	-0.00721	1.09	-0.0562	0.775	-1.67	-0.481	-1.44	0.29
group_3550	0.049	0.56	0.665	-0.206	0.475	-0.0595	-0.502	-0.359	-0.0436	1.05	-0.0942	0.824	-1.9	-0.54	-1.43	0.312
sfaH_1~~~sfaH	0.049	0.799	0.317	-0.493	0.493	-0.0457	-0.484	-0.354	-0.0616	1.06	-0.0949	0.853	-1.92	-0.57	-1.43	0.15
shlB~~~shlB_3	0.049	0.501	0.0151	-1.23	0.518	-0.00654	-0.429	-0.338	-0.132	1.06	-0.0968	0.951	-1.98	-0.765	-1.44	0.41
group_3074	0.049	0.00742	0.0334	1.32	0.639	-0.13	-0.271	-0.647	-0.0183	0.843	-0.463	0.804	-1.81	-0.51	-1.44	0.297
group_3035	0.049	0.275	0.892	0.0651	0.479	-0.0729	-0.521	-0.365	-0.0241	1.05	-0.0939	0.808	-1.9	-0.523	-1.43	0.287
group_2197	0.0469	0.012	0.0241	1.06	0.497	-0.116	-0.563	-0.383	-0.0264	1.05	-0.0652	0.747	-1.88	-0.507	-1.43	0.233
arsA	0.049	0.00742	0.0858	1.44	0.836	-0.138	-0.329	0.201	0.00441	0.643	-0.0424	0.797	-1.99	-0.509	-2.35	0.297
group_1534	0.049	0.155	0.144	0.654	0.454	-0.101	-0.504	-0.338	-0.0435	1.05	-0.0224	0.801	-1.96	-0.507	-1.52	0.365
group_1034	0.049	0.316	0.355	0.413	0.45	-0.0899	-0.538	-0.373	-0.0221	1.05	-0.0965	0.787	-1.89	-0.491	-1.44	0.371
group_961	0.049	0.155	0.191	-1.24	1.04	-0.00801	-0.661	-0.837	-0.0659	1.63	-0.217	0.819	-1.98	-0.469	-0.752	0.31
group_447	0.049	0.00742	0.00986	1.2	0.494	-0.126	-0.483	-0.409	-0.0264	1.03	-0.181	0.804	-1.88	-0.516	-1.28	0.415
group_351	0.049	0.56	0.393	0.386	0.453	-0.089	-0.506	-0.363	-0.0135	1.06	-0.0899	0.822	-1.93	-0.513	-1.39	0.325
group_321	0.049	0.0188	0.016	-1.15	0.505	-0.0184	-0.516	-0.34	-0.0668	1.05	-0.196	0.823	-1.86	-0.54	-1.41	0.134
pphA_2	0.0469	0.423	0.916	-0.0492	0.466	-0.0674	-0.521	-0.365	-0.0268	1.05	-0.0925	0.807	-1.89	-0.512	-1.45	0.294
group_11662	0.0469	0.00885	0.00273	-1.47	0.539	-0.00844	-0.486	-0.364	0.0277	1.04	-0.163	0.861	-1.85	-0.509	-1.67	0.32
group_11655	0.0469	0.00885	4.2e-05	-2.05	0.553	0.025	-0.707	-0.091	-0.0818	1.14	-0.0336	0.888	-1.9	-0.659	-1.43	0.478
group_11442	0.0469	0.958	0.675	-0.188	0.449	-0.061	-0.507	-0.359	-0.0322	1.05	-0.0915	0.821	-1.9	-0.507	-1.43	0.297
group_11437	0.0469	0.0033	0.0306	1.11	0.545	-0.115	-0.57	-0.366	0.0347	1.03	-0.089	0.725	-1.84	-0.422	-1.45	0.21
group_10773	0.0469	0.182	0.21	-0.577	0.469	-0.0438	-0.519	-0.377	0.00861	1.05	-0.139	0.813	-1.84	-0.516	-1.38	0.247
group_10648	0.0469	0.182	0.271	-0.519	0.48	-0.0464	-0.548	-0.331	-0.0397	1.02	-0.0625	0.796	-1.93	-0.493	-1.4	0.274
group_10595	0.0469	0.219	0.266	0.504	0.458	-0.0931	-0.516	-0.388	-0.0137	1.06	-0.1	0.792	-1.75	-0.545	-1.45	0.322
ugpC	0.0469	0.0976	0.372	0.472	0.533	-0.0912	-0.431	-0.459	-0.0243	1.02	-0.129	0.804	-1.91	-0.511	-1.44	0.294
group_10021	0.0469	0.708	0.731	-0.156	0.454	-0.0624	-0.512	-0.359	-0.026	1.05	-0.0902	0.813	-1.92	-0.526	-1.43	0.304
group_9721	0.0469	0.0033	0.00742	1.58	0.62	-0.137	-0.259	-0.583	-0.0191	1.03	-0.51	0.804	-1.76	-0.51	-1.57	0.296
group_9402	0.0449	0.875	0.869	-0.0767	0.463	-0.0663	-0.521	-0.361	-0.0283	1.05	-0.088	0.807	-1.89	-0.511	-1.44	0.287
group_8837	0.0469	0.00885	0.0296	-1.15	0.564	-0.023	-0.53	-0.318	-0.0678	0.991	-0.123	0.721	-2.2	-0.509	-1.4	0.348
group_8750	0.0469	0.0976	0.204	0.586	0.469	-0.0965	-0.515	-0.341	-0.0632	1.03	-0.0885	0.795	-1.89	-0.529	-1.33	0.287
group_8351	0.0469	0.219	0.527	0.287	0.456	-0.0831	-0.529	-0.369	-0.0224	1.05	-0.0964	0.789	-1.85	-0.5	-1.44	0.277
group_8112	0.0469	0.0976	0.372	0.472	0.533	-0.0912	-0.431	-0.459	-0.0243	1.02	-0.129	0.804	-1.91	-0.511	-1.44	0.294
livK	0.0469	0.0976	0.372	0.472	0.533	-0.0912	-0.431	-0.459	-0.0243	1.02	-0.129	0.804	-1.91	-0.511	-1.44	0.294
livH	0.0469	0.0976	0.372	0.472	0.533	-0.0912	-0.431	-0.459	-0.0243	1.02	-0.129	0.804	-1.91	-0.511	-1.44	0.294
group_8109	0.0469	0.0976	0.372	0.472	0.533	-0.0912	-0.431	-0.459	-0.0243	1.02	-0.129	0.804	-1.91	-0.511	-1.44	0.294
lptB_1	0.0469	0.0976	0.372	0.472	0.533	-0.0912	-0.431	-0.459	-0.0243	1.02	-0.129	0.804	-1.91	-0.511	-1.44	0.294
livF	0.0469	0.0976	0.372	0.472	0.533	-0.0912	-0.431	-0.459	-0.0243	1.02	-0.129	0.804	-1.91	-0.511	-1.44	0.294
ugpB	0.0469	0.0976	0.372	0.472	0.533	-0.0912	-0.431	-0.459	-0.0243	1.02	-0.129	0.804	-1.91	-0.511	-1.44	0.294
ugpA	0.0469	0.0976	0.372	0.472	0.533	-0.0912	-0.431	-0.459	-0.0243	1.02	-0.129	0.804	-1.91	-0.511	-1.44	0.294
lacG	0.0469	0.0976	0.372	0.472	0.533	-0.0912	-0.431	-0.459	-0.0243	1.02	-0.129	0.804	-1.91	-0.511	-1.44	0.294
group_7798	0.0469	0.0033	1.37e-05	2.35	0.604	-0.184	-0.664	-0.404	0.128	1.04	-0.096	0.706	-1.8	-1.1	-1.43	0.0443
group_7511	0.0469	0.958	0.692	-0.181	0.458	-0.0613	-0.52	-0.37	-0.0325	1.06	-0.109	0.807	-1.91	-0.505	-1.44	0.295
group_7199	0.0469	0.958	0.143	-0.728	0.501	-0.0341	-0.466	-0.348	-0.0861	1.06	-0.0958	0.882	-1.93	-0.639	-1.43	0.361
group_7174	0.0449	0.875	0.869	-0.0767	0.463	-0.0663	-0.521	-0.361	-0.0283	1.05	-0.088	0.807	-1.89	-0.511	-1.44	0.287
group_7101	0.0469	0.0976	0.00476	1.34	0.494	-0.136	-0.561	-0.409	-0.00387	1.04	-0.0931	0.95	-2.03	-0.509	-1.44	0.239
rhsD_4~~~rhsD_5~~~rhsD_18~~~rhsD_17~~~rhsD_16~~~rhsD_15~~~rhsD_6~~~rhsD_1	0.0449	0.249	0.0518	-1.01	0.527	-0.0239	-0.689	-0.219	-0.0346	0.984	-0.204	0.811	-1.79	-0.511	-1.44	0.294
group_6261	0.0469	0.0033	0.00244	1.51	0.543	-0.134	-0.547	-0.416	0.0321	1.08	-0.0139	0.728	-1.87	-0.646	-1.42	0.169
yeaR_2~~~yeaR_1	0.0469	0.0285	0.00294	-1.59	0.57	0.00168	-0.714	-0.525	-0.053	0.76	-0.056	0.837	-1.56	-0.529	-1.68	0.284
group_5978	0.0469	0.0033	0.0148	1.2	0.531	-0.119	-0.496	-0.439	-0.0783	0.988	-0.187	0.771	-1.88	-0.458	-1.43	0.242
group_5865	0.0469	0.219	0.336	0.546	0.578	-0.0948	-0.444	-0.441	-0.0171	1.11	0.101	0.793	-2	-0.496	-1.45	0.28
group_5750	0.0469	0.423	0.553	0.269	0.455	-0.0823	-0.507	-0.368	-0.0452	1.04	-0.117	0.805	-1.91	-0.511	-1.42	0.302
group_5657	0.0469	0.012	0.00224	1.43	0.501	-0.135	-0.587	-0.375	-0.136	1.03	-0.0954	0.816	-1.96	-0.498	-1.43	0.354
group_5603	0.0469	0.000763	0.0254	1.31	0.629	-0.121	-0.328	-0.393	-0.0143	0.777	-0.286	0.805	-1.82	-0.51	-1.53	0.297
group_5041	0.0469	0.182	0.0638	-0.854	0.474	-0.0308	-0.522	-0.418	-0.0307	1.11	-0.114	0.847	-1.89	-0.487	-1.32	0.306
group_4869	0.0469	0.0976	0.0341	1.07	0.523	-0.119	-0.554	-0.406	0.00567	1.04	-0.0865	0.762	-1.91	-0.487	-1.45	0.714
group_4865	0.0469	0.219	0.409	0.375	0.458	-0.087	-0.524	-0.377	-0.0532	1.04	-0.108	0.793	-1.9	-0.492	-1.43	0.274
group_4861	0.0469	0.364	0.994	0.00354	0.473	-0.0699	-0.517	-0.364	-0.0276	1.05	-0.0936	0.806	-1.9	-0.511	-1.43	0.293
group_4559	0.0469	0.0372	0.328	-1.69	2.06	0.0125	-0.745	-1.07	-0.0685	1.9	-0.275	0.803	-2	-0.515	-0.488	0.293
glmU_3~~~glmU_1	0.0469	1.51e-05	2.2e-07	-3.12	1.17	0.0319	-0.374	-0.277	-0.191	0.998	-0.133	1.01	-1.88	-0.159	-1.19	0.425	bad-chisq
group_3130	0.0469	0.0372	0.947	0.0403	0.604	-0.0716	-0.513	-0.352	-0.0264	1.04	-0.0918	0.806	-1.89	-0.512	-1.43	0.294
group_2876	0.0469	0.631	0.507	-0.74	1.12	-0.0334	-0.611	-0.605	-0.0372	0.654	0.0669	0.826	-1.56	-0.511	-1.65	0.292
group_999	0.0469	0.364	0.0764	-0.821	0.474	-0.0313	-0.524	-0.446	-0.024	1.18	-0.108	0.84	-1.92	-0.51	-1.31	0.27
group_898	0.0469	0.219	0.409	0.375	0.458	-0.087	-0.524	-0.377	-0.0532	1.04	-0.108	0.793	-1.9	-0.492	-1.43	0.274
group_588	0.0469	0.219	0.42	0.37	0.462	-0.0868	-0.493	-0.397	-0.027	1.02	-0.127	0.794	-1.89	-0.537	-1.45	0.297
group_352	0.0469	0.423	0.272	0.508	0.465	-0.094	-0.501	-0.362	-0.0104	1.06	-0.0889	0.829	-1.94	-0.515	-1.38	0.323
group_316	0.0469	0.0033	0.0148	1.2	0.531	-0.119	-0.496	-0.439	-0.0783	0.988	-0.187	0.771	-1.88	-0.458	-1.43	0.242
group_212	0.0469	0.0033	0.0148	1.2	0.531	-0.119	-0.496	-0.439	-0.0783	0.988	-0.187	0.771	-1.88	-0.458	-1.43	0.242
group_144	0.0469	0.0372	0.00976	1.18	0.478	-0.125	-0.577	-0.374	-0.108	1.04	-0.095	0.808	-1.94	-0.516	-1.43	0.338
group_15787	0.0449	0.875	0.794	0.123	0.47	-0.0753	-0.515	-0.36	-0.0307	1.04	-0.0921	0.812	-1.9	-0.51	-1.44	0.29
group_15762	0.0449	0.875	0.92	0.0468	0.465	-0.0718	-0.515	-0.364	-0.0295	1.05	-0.0886	0.807	-1.9	-0.511	-1.43	0.295
group_12591	0.0449	0.057	0.0457	0.947	0.49	-0.111	-0.509	-0.387	-0.0616	1.04	-0.0849	0.838	-1.82	-0.495	-1.46	0.271
rop	0.0449	0.143	0.0543	0.894	0.475	-0.11	-0.527	-0.367	-0.0353	1.01	-0.0815	0.831	-1.93	-0.565	-1.47	0.262
yibA_2	0.0429	0.707	0.346	1.21	1.34	-0.121	-0.324	-0.543	-0.0187	1.29	0.61	0.796	-2.26	-0.513	-1.5	0.291
group_11638	0.0429	0.00911	0.0113	1.3	0.55	-0.12	-0.509	-0.278	-0.131	1.03	-0.0698	0.794	-1.99	-0.511	-1.49	0.291
yhbX_2~~~yhbX_1~~~yhbX_3~~~yhbX	0.0449	0.057	0.102	0.776	0.488	-0.103	-0.519	-0.369	-0.0405	1.05	-0.111	0.806	-1.89	-0.504	-1.27	0.284
group_11396	0.0449	0.143	0.393	0.413	0.489	-0.0878	-0.499	-0.388	-0.0263	1.07	-0.0191	0.79	-1.93	-0.486	-1.45	0.264
group_10431	0.0449	0.303	0.0309	1.04	0.489	-0.119	-0.533	-0.385	-0.00156	1.06	-0.0312	0.915	-2.01	-0.515	-1.45	0.274
group_10180	0.0449	0.0193	0.000343	1.86	0.558	-0.156	-0.591	-0.366	0.0219	1.02	-0.117	1.05	-2.09	-0.486	-1.33	0.225
group_10173	0.0449	0.474	0.0896	-0.841	0.507	-0.0322	-0.55	-0.36	-0.0377	0.986	-0.0353	0.812	-2.32	-0.536	-1.61	0.218
group_9968	0.0449	0.057	0.0183	1.1	0.485	-0.118	-0.558	-0.378	-0.118	1.05	-0.0656	0.808	-1.96	-0.516	-1.44	0.305
intA_1~~~intA_3~~~intA_4~~~intA_5	0.0449	0.00132	0.00579	1.55	0.615	-0.131	-0.322	-0.541	-0.00678	0.985	-0.357	0.788	-1.87	-0.496	-1.38	0.343
group_9829	0.0449	0.00374	0.000386	-1.91	0.601	0.00814	-0.412	-0.334	-0.141	1.06	-0.0956	0.913	-1.96	-0.63	-1.43	-0.112
group_9739	0.0449	0.0193	0.0168	1.13	0.5	-0.119	-0.496	-0.437	-0.0279	1.02	-0.171	0.805	-1.87	-0.516	-1.43	0.407
group_9619	0.0449	0.0193	0.0168	1.13	0.5	-0.119	-0.496	-0.437	-0.0279	1.02	-0.171	0.805	-1.87	-0.516	-1.43	0.407
group_9418	0.0429	0.707	0.494	0.47	0.69	-0.0898	-0.461	-0.421	-0.0376	1.13	0.131	0.803	-2.02	-0.512	-1.46	0.289
group_9205	0.0449	0.303	0.759	0.145	0.475	-0.0762	-0.525	-0.366	-0.0229	1.05	-0.0935	0.794	-1.89	-0.505	-1.43	0.276
group_9140	0.0449	0.78	0.354	-0.447	0.485	-0.0491	-0.53	-0.427	-0.0138	1.02	-0.0797	0.815	-1.92	-0.515	-1.53	0.296
tmrB	0.0449	0.303	0.577	0.267	0.481	-0.0814	-0.52	-0.349	-0.0533	1.05	-0.0912	0.804	-1.86	-0.509	-1.39	0.29
group_9026	0.0449	0.143	0.57	0.288	0.51	-0.0823	-0.5	-0.315	-0.0228	1.04	-0.0823	0.801	-1.91	-0.519	-1.44	0.283
group_8861	0.0449	0.875	0.869	-0.0767	0.463	-0.0663	-0.521	-0.361	-0.0283	1.05	-0.088	0.807	-1.89	-0.511	-1.44	0.287
group_8426	0.0429	0.707	0.494	0.47	0.69	-0.0898	-0.461	-0.421	-0.0376	1.13	0.131	0.803	-2.02	-0.512	-1.46	0.289
group_8398	0.0449	0.057	0.00123	1.59	0.518	-0.146	-0.589	-0.393	0.0403	1.06	-0.111	0.984	-2	-0.514	-1.41	0.302
group_8331	0.0449	0.875	0.599	0.267	0.512	-0.0816	-0.503	-0.333	-0.0313	1.12	-0.127	0.801	-1.92	-0.517	-1.5	0.288
group_8310	0.0449	0.0193	0.914	0.131	1.21	-0.0755	-0.501	-0.314	-0.0246	0.992	-0.0808	0.806	-1.89	-0.511	-1.51	0.294
cdtB	0.0449	0.303	0.759	0.145	0.475	-0.0762	-0.525	-0.366	-0.0229	1.05	-0.0935	0.794	-1.89	-0.505	-1.43	0.276
group_8159	0.0429	0.0635	0.132	-0.753	0.518	-0.0399	-0.526	-0.326	-0.0201	1.03	-0.182	0.787	-1.82	-0.529	-1.43	0.294
group_8022	0.0449	0.474	0.848	-0.199	1.03	-0.0603	-0.542	-0.417	-0.0297	0.933	-0.0534	0.811	-1.81	-0.511	-1.46	0.293
group_7662	0.0429	0.606	0.0254	-1.18	0.537	-0.016	-0.482	-0.322	-0.102	1.02	-0.145	0.904	-2.09	-0.709	-1.41	0.542
group_7413	0.0449	0.057	0.0023	1.53	0.526	-0.141	-0.562	-0.339	0.00653	1.1	-0.143	0.979	-2.1	-0.489	-1.4	0.241
group_7262	0.0449	0.0193	0.914	0.131	1.21	-0.0755	-0.501	-0.314	-0.0246	0.992	-0.0808	0.806	-1.89	-0.511	-1.51	0.294
group_6615	0.0449	0.303	0.68	0.21	0.511	-0.0791	-0.489	-0.395	-0.0278	1.04	-0.134	0.804	-1.9	-0.514	-1.44	0.294
group_6607	0.0449	0.78	0.458	-0.336	0.454	-0.0547	-0.518	-0.371	-0.0181	1.08	-0.1	0.818	-1.9	-0.512	-1.41	0.282
cdiI_2	0.0449	0.875	0.241	-0.59	0.505	-0.0423	-0.478	-0.352	-0.0727	1.06	-0.0953	0.864	-1.92	-0.609	-1.43	0.342
glmU_2~~~glmU_1~~~glmU_3	0.0449	3.4e-06	1.6e-09	-4.44	0.687	0.0468	-0.333	-0.281	-0.222	1.02	-0.0833	1.06	-1.92	-0.472	-1.2	0.612	bad-chisq
group_6041	0.0449	0.057	0.0183	1.1	0.485	-0.118	-0.558	-0.378	-0.118	1.05	-0.0656	0.808	-1.96	-0.516	-1.44	0.305
group_5827	0.0429	0.606	0.157	-1.45	1.08	-0.00693	-0.743	-0.166	-0.0359	0.739	-0.909	0.811	-1.69	-0.511	-1.36	0.294
group_5740	0.0449	0.249	0.131	-0.728	0.49	-0.038	-0.481	-0.347	-0.0555	1.05	-0.115	0.858	-1.91	-0.544	-1.43	0.14
group_5596	0.0449	0.78	0.15	-0.684	0.477	-0.038	-0.494	-0.376	-0.0653	1.08	-0.119	0.859	-1.93	-0.596	-1.4	0.292
group_5563	0.0449	0.303	0.444	0.446	0.591	-0.0894	-0.46	-0.423	-0.0191	1.1	0.0707	0.796	-1.98	-0.499	-1.45	0.283
group_5562	0.0449	0.249	0.0045	-1.62	0.595	0.00881	-0.824	-0.0592	-0.0383	1.22	0.282	0.807	-2.02	-0.513	-1.54	0.291
algC~~~algC_1	0.0449	0.143	0.305	0.519	0.512	-0.0927	-0.441	-0.441	-0.0217	1.07	-0.0335	0.804	-1.93	-0.512	-1.43	0.304
group_5399	0.0449	0.303	0.759	0.145	0.475	-0.0762	-0.525	-0.366	-0.0229	1.05	-0.0935	0.794	-1.89	-0.505	-1.43	0.276
cbeA_1	0.0449	0.0193	0.0289	1.09	0.52	-0.116	-0.577	-0.38	0.0314	1.05	-0.0945	0.782	-1.88	-0.414	-1.43	0.36
group_5144	0.0449	0.00132	0.00264	1.54	0.575	-0.128	-0.571	-0.354	-0.0931	1.04	-0.0839	0.756	-1.71	-0.487	-1.48	0.252
group_4919	0.0429	0.606	0.393	-0.418	0.494	-0.0516	-0.517	-0.372	-0.0339	1.04	-0.0912	0.8	-2.1	-0.511	-1.4	0.24
group_4860	0.0449	0.057	0.0023	1.53	0.526	-0.141	-0.562	-0.339	0.00653	1.1	-0.143	0.979	-2.1	-0.489	-1.4	0.241
group_4799	0.0449	0.0193	0.914	0.131	1.21	-0.0755	-0.501	-0.314	-0.0246	0.992	-0.0808	0.806	-1.89	-0.511	-1.51	0.294
group_4583	0.0449	0.0193	0.914	0.131	1.21	-0.0755	-0.501	-0.314	-0.0246	0.992	-0.0808	0.806	-1.89	-0.511	-1.51	0.294
group_3932	0.0429	0.707	0.586	0.253	0.464	-0.0807	-0.523	-0.359	-0.0342	1.04	-0.0847	0.804	-1.9	-0.523	-1.44	0.29
cdiA1	0.0449	0.78	0.091	-0.855	0.51	-0.0302	-0.46	-0.346	-0.0938	1.06	-0.0962	0.897	-1.94	-0.661	-1.43	0.304
ecoRIIR	0.0449	0.0193	0.0198	1.11	0.504	-0.116	-0.506	-0.418	-0.114	1.03	-0.0887	0.789	-1.94	-0.5	-1.44	0.307
group_3067	0.0449	0.0193	0.0559	0.924	0.505	-0.108	-0.484	-0.364	-0.0648	1.03	-0.083	0.804	-1.64	-0.52	-1.52	0.331
group_2967	0.0429	0.159	0.0504	-1.06	0.558	-0.0255	-0.637	-0.265	-0.00487	0.989	-0.396	0.813	-1.73	-0.511	-1.37	0.295
group_2910	0.0449	0.143	0.888	0.0686	0.49	-0.0728	-0.512	-0.36	-0.0278	1.05	-0.0939	0.806	-1.86	-0.509	-1.43	0.292
noc~~~noc_1	0.0449	0.303	0.444	0.446	0.591	-0.0894	-0.46	-0.423	-0.0191	1.1	0.0707	0.796	-1.98	-0.499	-1.45	0.283
group_2101	0.0449	0.057	0.104	0.777	0.491	-0.103	-0.484	-0.421	-0.0253	0.988	-0.173	0.779	-1.87	-0.576	-1.46	0.293
group_848	0.0449	0.057	0.0183	1.1	0.485	-0.118	-0.558	-0.378	-0.118	1.05	-0.0656	0.808	-1.96	-0.516	-1.44	0.305
group_739	0.0449	0.78	0.665	0.442	1.04	-0.0892	-0.467	-0.257	-0.0246	1.32	-0.194	0.798	-1.98	-0.511	-1.41	0.294
group_536	0.0449	0.553	0.699	0.178	0.462	-0.0777	-0.506	-0.38	-0.0258	1.06	-0.07	0.8	-1.91	-0.517	-1.44	0.299
group_488	0.0449	0.0193	0.0376	1.03	0.518	-0.114	-0.554	-0.393	0.0321	1.05	-0.0792	0.786	-1.89	-0.42	-1.43	0.324
group_405	0.0449	0.0193	0.914	0.131	1.21	-0.0755	-0.501	-0.314	-0.0246	0.992	-0.0808	0.806	-1.89	-0.511	-1.51	0.294
glf	0.0449	0.0193	0.00788	1.29	0.513	-0.125	-0.551	-0.389	-0.174	1.02	-0.12	0.791	-1.94	-0.515	-1.43	0.291
group_116	0.0449	0.875	0.235	-0.597	0.505	-0.0421	-0.477	-0.351	-0.0736	1.06	-0.0954	0.867	-1.92	-0.611	-1.43	0.329
group_17	0.0449	0.553	0.557	0.266	0.453	-0.0817	-0.51	-0.379	-0.0332	1.05	-0.0892	0.802	-1.87	-0.531	-1.44	0.287
group_16008	0.0408	0.288	0.325	0.523	0.534	-0.0909	-0.494	-0.353	-0.026	1.11	-0.0124	0.833	-1.63	-0.516	-1.47	0.303
group_11726	0.0429	0.0863	0.044	0.944	0.483	-0.11	-0.534	-0.385	-0.0889	1.07	-0.0325	0.79	-1.93	-0.539	-1.43	0.305
group_11459	0.0429	0.0863	0.263	0.547	0.498	-0.0924	-0.536	-0.382	0.00473	1.04	-0.107	0.767	-1.86	-0.506	-1.43	0.264
group_11296	0.0429	0.411	0.45	0.354	0.471	-0.0847	-0.509	-0.365	-0.0252	1.05	-0.0884	0.801	-1.92	-0.509	-1.47	0.325
ydiO~~~ydiO_1	0.0429	0.0863	0.0377	0.991	0.492	-0.111	-0.543	-0.384	-0.107	1.04	-0.0795	0.812	-1.95	-0.501	-1.44	0.31
group_10929	0.0429	0.0213	0.0545	-1.01	0.554	-0.0308	-0.512	-0.422	0.0287	0.859	-0.0144	0.836	-1.71	-0.535	-1.27	0.292
group_10882	0.0429	0.707	0.97	0.0182	0.478	-0.0705	-0.516	-0.365	-0.0277	1.05	-0.0908	0.806	-1.9	-0.511	-1.43	0.293
group_10700	0.0429	0.944	0.146	-0.747	0.517	-0.0366	-0.476	-0.344	-0.081	1.05	-0.116	0.878	-1.92	-0.633	-1.43	0.367
group_10590	0.0429	0.707	0.0342	1.06	0.502	-0.12	-0.569	-0.388	0.0194	1.04	-0.111	0.945	-2	-0.569	-1.44	0.229
group_10301	0.0429	0.0307	0.835	-0.243	1.18	-0.0593	-0.545	-0.453	-0.0329	1.16	-0.117	0.806	-1.91	-0.512	-1.3	0.293
group_10276	0.0429	0.204	0.822	0.112	0.498	-0.0744	-0.514	-0.357	-0.0326	1.05	-0.0894	0.805	-1.87	-0.508	-1.4	0.291
group_10236	0.0429	0.944	0.419	-0.377	0.468	-0.0528	-0.548	-0.353	-0.0219	1.06	-0.101	0.811	-1.89	-0.518	-1.5	0.295
group_10092	0.0429	0.944	0.419	-0.377	0.468	-0.0528	-0.548	-0.353	-0.0219	1.06	-0.101	0.811	-1.89	-0.518	-1.5	0.295
group_9956	0.0429	0.944	0.419	-0.377	0.468	-0.0528	-0.548	-0.353	-0.0219	1.06	-0.101	0.811	-1.89	-0.518	-1.5	0.295
group_9527	0.0429	0.00599	0.0314	-1.35	0.689	-0.0227	-0.513	-0.406	-0.072	0.983	-0.058	0.675	-1.97	-0.527	-1.81	0.335
group_9296	0.0429	0.0213	0.00419	-1.55	0.579	-0.00814	-0.467	-0.407	-0.106	1.09	-0.1	0.919	-1.98	-0.274	-1.66	0.396
lexA_5	0.0429	0.606	0.523	-0.312	0.491	-0.0564	-0.518	-0.359	-0.0431	1.08	-0.0801	0.819	-1.91	-0.466	-1.42	0.301
group_8375	0.0429	0.606	0.858	0.0871	0.485	-0.0734	-0.518	-0.36	-0.0278	1.06	-0.0975	0.808	-1.91	-0.51	-1.44	0.292
group_8329	0.0429	0.336	0.00823	-1.39	0.542	-0.00741	-0.541	-0.298	-0.0842	0.952	-0.0948	0.857	-2.67	-0.683	-1.37	0.525
group_8218	0.0429	0.00911	0.348	0.867	0.923	-0.105	-0.418	-0.0777	-0.0104	0.703	-0.00851	0.807	-1.84	-0.51	-1.88	0.296
group_8174	0.0429	0.944	0.734	-0.162	0.476	-0.0628	-0.517	-0.356	-0.0355	1.05	-0.105	0.816	-1.92	-0.497	-1.43	0.301
group_8161	0.0429	0.707	0.743	0.162	0.495	-0.0767	-0.516	-0.349	-0.0237	1.07	-0.102	0.804	-1.9	-0.506	-1.44	0.296
group_8019	0.0429	0.0213	0.0092	-1.35	0.559	-0.0175	-0.553	-0.339	-0.0168	1.01	-0.0854	0.78	-2.31	-0.537	-1.5	0.203
group_7997	0.0429	0.707	0.747	-0.157	0.486	-0.063	-0.522	-0.375	-0.0296	1.05	-0.0864	0.813	-1.89	-0.516	-1.43	0.305
group_7442	0.0429	0.606	0.634	0.236	0.493	-0.08	-0.526	-0.361	-0.0303	1.05	-0.0929	0.83	-1.88	-0.509	-1.44	0.285
group_7388	0.0429	0.0863	0.185	0.675	0.521	-0.0974	-0.478	-0.319	-0.0129	1.05	-0.155	0.799	-1.96	-0.5	-1.58	0.283
group_7351	0.0429	0.707	0.999	0.000626	0.498	-0.0698	-0.517	-0.364	-0.0276	1.05	-0.0937	0.806	-1.9	-0.512	-1.43	0.294
group_7042	0.0429	0.336	0.0565	-0.997	0.533	-0.0259	-0.685	-0.216	-0.0335	1.05	-0.0343	0.809	-1.86	-0.511	-1.45	0.295
group_6871	0.0429	0.707	0.673	-0.213	0.505	-0.0605	-0.537	-0.335	-0.0331	1.07	-0.0598	0.811	-1.91	-0.515	-1.44	0.261
group_6846	0.0429	0.0307	0.118	0.773	0.512	-0.101	-0.487	-0.384	-0.0146	0.976	-0.146	0.793	-1.87	-0.497	-1.48	0.352
group_6794	0.0429	0.606	0.71	-0.179	0.483	-0.0621	-0.522	-0.356	-0.0284	1.04	-0.121	0.804	-1.88	-0.509	-1.44	0.301
group_6612	0.0429	0.944	0.419	-0.377	0.468	-0.0528	-0.548	-0.353	-0.0219	1.06	-0.101	0.811	-1.89	-0.518	-1.5	0.295
group_6327	0.0429	0.707	0.747	-0.157	0.486	-0.063	-0.522	-0.375	-0.0296	1.05	-0.0864	0.813	-1.89	-0.516	-1.43	0.305
group_6262	0.0429	0.707	0.445	0.38	0.499	-0.086	-0.512	-0.347	-0.0145	1.13	-0.0958	0.798	-1.95	-0.526	-1.44	0.266
group_5824	0.0429	0.0307	0.48	0.417	0.594	-0.087	-0.481	-0.274	-0.0204	0.933	-0.0768	0.802	-1.87	-0.508	-1.57	0.321
group_5749	0.0429	0.204	0.294	0.516	0.496	-0.0914	-0.519	-0.322	-0.0501	1.01	-0.0874	0.815	-1.91	-0.521	-1.37	0.287
group_5672	0.0429	0.606	0.858	0.0871	0.485	-0.0734	-0.518	-0.36	-0.0278	1.06	-0.0975	0.808	-1.91	-0.51	-1.44	0.292
group_5371	0.0429	0.944	0.419	-0.377	0.468	-0.0528	-0.548	-0.353	-0.0219	1.06	-0.101	0.811	-1.89	-0.518	-1.5	0.295
group_5271	0.0429	0.944	0.419	-0.377	0.468	-0.0528	-0.548	-0.353	-0.0219	1.06	-0.101	0.811	-1.89	-0.518	-1.5	0.295
group_5270	0.0429	0.944	0.567	0.957	1.67	-0.109	-0.415	-0.107	-0.0178	1.58	-0.303	0.781	-2.34	-0.513	-1.07	0.294
group_5224	0.0429	0.944	0.419	-0.377	0.468	-0.0528	-0.548	-0.353	-0.0219	1.06	-0.101	0.811	-1.89	-0.518	-1.5	0.295
group_5222	0.0429	0.944	0.419	-0.377	0.468	-0.0528	-0.548	-0.353	-0.0219	1.06	-0.101	0.811	-1.89	-0.518	-1.5	0.295
ulaB_1	0.0429	0.00911	0.348	0.867	0.923	-0.105	-0.418	-0.0777	-0.0104	0.703	-0.00851	0.807	-1.84	-0.51	-1.88	0.296
group_5044	0.0429	0.000464	0.00387	1.68	0.662	-0.127	-0.581	-0.389	0.0597	1.06	-0.0769	0.691	-1.81	-0.338	-1.41	0.371
group_4917	0.0429	0.944	0.449	-0.357	0.472	-0.0542	-0.546	-0.357	-0.0272	1.05	-0.0791	0.812	-1.92	-0.52	-1.4	0.289
group_4645	0.0429	0.944	0.419	-0.377	0.468	-0.0528	-0.548	-0.353	-0.0219	1.06	-0.101	0.811	-1.89	-0.518	-1.5	0.295
group_4362	0.0408	0.00385	0.00179	1.67	0.591	-0.131	-0.545	-0.292	-0.145	0.938	-0.0753	0.832	-1.95	-0.509	-1.55	0.283
group_4144	0.0408	0.129	0.63	0.248	0.518	-0.0795	-0.514	-0.347	-0.039	1.05	-0.0912	0.804	-1.83	-0.505	-1.37	0.287
cbtA_1~~~cbtA_2~~~cbtA_3	0.0429	0.411	0.212	0.577	0.465	-0.0947	-0.539	-0.372	-0.0616	1.04	-0.0946	0.802	-1.91	-0.534	-1.43	0.31
group_3941	0.0429	0.0307	0.835	-0.243	1.18	-0.0593	-0.545	-0.453	-0.0329	1.16	-0.117	0.806	-1.91	-0.512	-1.3	0.293
group_3627	0.0429	0.0307	0.835	-0.243	1.18	-0.0593	-0.545	-0.453	-0.0329	1.16	-0.117	0.806	-1.91	-0.512	-1.3	0.293
group_3412	0.0429	0.0307	0.835	-0.243	1.18	-0.0593	-0.545	-0.453	-0.0329	1.16	-0.117	0.806	-1.91	-0.512	-1.3	0.293
ulaA_1	0.0429	0.00911	0.348	0.867	0.923	-0.105	-0.418	-0.0777	-0.0104	0.703	-0.00851	0.807	-1.84	-0.51	-1.88	0.296
group_3164	0.0429	0.00226	0.00807	1.69	0.68	-0.134	-0.257	-0.661	-0.0177	0.841	-0.465	0.803	-1.81	-0.51	-1.43	0.297
group_2907	0.0429	0.0307	0.835	-0.243	1.18	-0.0593	-0.545	-0.453	-0.0329	1.16	-0.117	0.806	-1.91	-0.512	-1.3	0.293
psiB~~~psiB_2	0.0429	0.0863	0.141	0.702	0.488	-0.0986	-0.522	-0.364	-0.0235	1.04	-0.0338	0.779	-1.91	-0.526	-1.47	0.289
dgcT_2~~~dgcT~~~cdgI_2~~~cdgI_3	0.0429	0.707	0.807	-0.116	0.474	-0.0646	-0.528	-0.356	-0.023	1.06	-0.0864	0.806	-1.9	-0.512	-1.44	0.294
group_1601	0.0429	0.0307	0.835	-0.243	1.18	-0.0593	-0.545	-0.453	-0.0329	1.16	-0.117	0.806	-1.91	-0.512	-1.3	0.293
group_1513	0.0429	0.204	0.541	0.307	0.505	-0.0827	-0.488	-0.404	-0.0253	1.02	-0.141	0.8	-1.88	-0.508	-1.43	0.327
rfbC	0.0429	0.00911	0.00187	1.58	0.548	-0.134	-0.581	-0.37	-0.212	1.03	-0.0942	0.788	-1.96	-0.516	-1.43	0.29
group_1055	0.0429	0.944	0.146	-0.747	0.517	-0.0366	-0.476	-0.344	-0.081	1.05	-0.116	0.878	-1.92	-0.633	-1.43	0.367
group_859	0.0429	0.944	0.566	-0.279	0.488	-0.0578	-0.536	-0.332	-0.0266	1.08	-0.0529	0.809	-1.9	-0.515	-1.43	0.264
group_552	0.0429	0.606	0.323	-0.458	0.466	-0.0502	-0.521	-0.336	-0.0292	1.05	-0.114	0.825	-1.89	-0.531	-1.43	0.29
group_543	0.0429	0.000464	2.13e-06	2.79	0.703	-0.183	-0.641	-0.413	0.124	1.07	-0.0542	1.1	-2.14	-0.402	-1.43	0.109
group_542	0.0429	0.0863	0.188	0.647	0.502	-0.0963	-0.482	-0.401	-0.029	0.986	-0.158	0.788	-1.87	-0.568	-1.47	0.266
group_539	0.0429	0.000464	2.13e-06	2.79	0.703	-0.183	-0.641	-0.413	0.124	1.07	-0.0542	1.1	-2.14	-0.402	-1.43	0.109
group_538	0.0429	0.000464	2.13e-06	2.79	0.703	-0.183	-0.641	-0.413	0.124	1.07	-0.0542	1.1	-2.14	-0.402	-1.43	0.109
group_534	0.0429	0.000464	2.13e-06	2.79	0.703	-0.183	-0.641	-0.413	0.124	1.07	-0.0542	1.1	-2.14	-0.402	-1.43	0.109
group_526	0.0429	0.0307	0.07	0.903	0.519	-0.107	-0.534	-0.364	0.00963	1.06	-0.0841	0.77	-1.89	-0.468	-1.32	0.41
group_520	0.0429	0.000464	2.13e-06	2.79	0.703	-0.183	-0.641	-0.413	0.124	1.07	-0.0542	1.1	-2.14	-0.402	-1.43	0.109
group_52	0.0429	0.707	0.81	-0.116	0.481	-0.0645	-0.521	-0.366	-0.0312	1.04	-0.0952	0.807	-1.93	-0.514	-1.46	0.278
ydeO_2~~~gadW_1	0.0429	0.944	0.641	-0.22	0.473	-0.0603	-0.535	-0.342	-0.0192	1.05	-0.108	0.807	-1.92	-0.512	-1.43	0.289
hemR_2~~~hemR_3~~~hemR_1	0.0408	0.0023	0.000776	-1.93	0.668	-0.00583	-0.437	-0.344	-0.0344	1.06	-0.0937	0.854	-1.89	-0.575	-1.43	0.493
group_15793	0.0388	0.0151	0.0215	-1.26	0.596	-0.0273	-0.564	-0.322	-0.0344	1.06	-0.202	0.784	-1.82	-0.485	-1.4	0.278
psuT_2~~~psuT_3~~~nupX_2~~~psuT_1	0.0388	0.0744	0.085	0.936	0.554	-0.105	-0.515	-0.315	-0.0428	1.06	-0.074	0.854	-1.85	-0.514	-1.09	0.286
group_11646	0.0408	0.0327	0.0283	-1.14	0.555	-0.0278	-0.492	-0.372	0.0377	1.05	-0.121	0.835	-1.87	-0.44	-1.61	0.329
group_11556	0.0388	0.0744	0.164	0.767	0.565	-0.098	-0.414	-0.475	-0.0212	1.06	-0.0232	0.803	-1.96	-0.512	-1.45	0.301
group_11532	0.0408	0.881	0.877	0.0735	0.474	-0.0728	-0.518	-0.364	-0.0257	1.05	-0.0913	0.803	-1.9	-0.516	-1.44	0.3
wbbL_2~~~wbbL	0.0408	0.00385	0.000625	1.81	0.592	-0.138	-0.585	-0.371	-0.224	1.02	-0.0942	0.786	-1.96	-0.517	-1.43	0.29
RBKS_1~~~psuK_1	0.0388	0.0744	0.085	0.936	0.554	-0.105	-0.515	-0.315	-0.0428	1.06	-0.074	0.854	-1.85	-0.514	-1.09	0.286
group_10809	0.0408	0.881	0.602	0.248	0.475	-0.0799	-0.529	-0.367	-0.0309	1.05	-0.094	0.806	-1.9	-0.514	-1.43	0.294
group_10743	0.0408	0.0481	0.0188	1.16	0.515	-0.116	-0.545	-0.387	-0.111	1.04	-0.0773	0.814	-1.95	-0.5	-1.44	0.313
group_10713	0.0408	0.0327	0.0352	-1.11	0.556	-0.0287	-0.518	-0.349	-0.0502	1.04	-0.216	0.841	-1.86	-0.394	-1.4	0.365
group_10448	0.0408	0.0481	0.246	0.605	0.533	-0.0932	-0.494	-0.37	-0.0365	1.09	-0.116	0.81	-1.62	-0.501	-1.32	0.3
rhsA~~~rhsA_1	0.0408	0.544	0.388	-0.473	0.547	-0.0503	-0.589	-0.315	-0.0299	1.07	-0.0504	0.804	-1.96	-0.512	-1.6	0.293
group_10417	0.0408	0.544	0.903	-0.0597	0.491	-0.0672	-0.52	-0.368	-0.0291	1.05	-0.094	0.808	-1.89	-0.514	-1.44	0.292
group_10367	0.0408	0.129	0.173	0.663	0.497	-0.0959	-0.526	-0.382	-0.0727	1.05	-0.0645	0.789	-1.92	-0.489	-1.44	0.269
traD_4~~~traD_3~~~traD_2	0.0388	0.135	0.134	-0.765	0.526	-0.0416	-0.505	-0.384	-0.0115	1.09	-0.122	0.81	-1.88	-0.498	-1.4	0.331
gmd~~~rffG_1~~~wbgU~~~fcl	0.0408	0.288	0.431	0.387	0.495	-0.0857	-0.482	-0.404	-0.0195	1.05	-0.0882	0.807	-1.9	-0.517	-1.42	0.31
group_10040	0.0408	0.000816	0.000333	1.98	0.649	-0.138	-0.563	-0.326	-0.165	1.01	-0.0802	0.799	-1.76	-0.51	-1.51	0.339
group_9914	0.0408	0.544	0.136	0.773	0.521	-0.102	-0.504	-0.397	0.00109	1.07	-0.0844	0.894	-1.87	-0.521	-1.38	0.269
group_9835	0.0408	0.0481	0.0177	1.22	0.536	-0.119	-0.49	-0.378	0.00696	1.05	-0.021	0.88	-1.99	-0.525	-1.31	0.309
group_9166	0.0408	0.0933	0.000667	-1.87	0.59	0.0101	-0.421	-0.368	-0.158	1.11	-0.109	0.986	-1.99	-0.778	-1.37	0.602
group_8982	0.0408	0.288	0.829	0.135	0.627	-0.0754	-0.504	-0.342	-0.028	1.09	-0.106	0.807	-1.85	-0.511	-1.36	0.295
group_8680	0.0408	0.015	7.07e-05	2.12	0.584	-0.162	-0.594	-0.369	0.0231	1.14	-0.164	1.06	-2.19	-0.484	-1.52	0.221
group_8637	0.0408	0.881	0.347	-0.474	0.504	-0.05	-0.517	-0.402	-0.0298	1.06	-0.107	0.813	-2.11	-0.537	-1.39	0.316
group_8613	0.0408	0.129	0.409	0.413	0.506	-0.086	-0.533	-0.373	-0.0183	1.05	-0.0985	0.783	-1.88	-0.478	-1.43	0.264
group_8565	0.0408	0.881	0.312	-0.564	0.56	-0.0459	-0.605	-0.267	-0.027	1.11	0.0201	0.806	-1.94	-0.512	-1.45	0.294
group_8509	0.0408	0.222	0.365	-0.472	0.527	-0.0511	-0.522	-0.37	-0.0479	1.02	-0.058	0.825	-1.87	-0.441	-1.38	0.323
group_8487	0.0408	0.129	0.063	0.936	0.516	-0.108	-0.503	-0.368	0.00116	1.04	-0.0593	0.858	-1.96	-0.52	-1.33	0.326
group_7849	0.0408	0.288	0.0821	-1.28	0.751	-0.00988	-0.675	-0.76	-0.0423	1.07	-0.116	0.797	-2.16	-0.511	-2.62	0.288
group_7645	0.0408	0.544	0.949	0.0327	0.51	-0.0711	-0.516	-0.362	-0.0263	1.05	-0.0909	0.805	-1.9	-0.511	-1.43	0.3
group_7494	0.0408	0.129	0.239	0.594	0.513	-0.0932	-0.525	-0.378	-0.00869	1.04	-0.109	0.804	-1.9	-0.472	-1.37	0.294
relE~~~relE_2	0.0408	0.0481	0.0177	1.22	0.536	-0.119	-0.49	-0.378	0.00696	1.05	-0.021	0.88	-1.99	-0.525	-1.31	0.309
xerD_1~~~xerC_4	0.0408	0.881	0.801	-0.12	0.474	-0.0647	-0.519	-0.363	-0.0281	1.05	-0.0921	0.809	-1.9	-0.514	-1.46	0.285
intA_3~~~intA_4~~~intA_1~~~intA_2	0.0408	0.445	0.0866	-0.845	0.501	-0.0335	-0.527	-0.374	-0.0611	0.996	-0.122	0.857	-1.88	-0.577	-1.59	0.344
group_6651	0.0408	0.881	0.447	0.38	0.501	-0.0853	-0.517	-0.353	-0.0169	1.12	-0.0971	0.798	-1.96	-0.526	-1.49	0.266
group_6205	0.0408	0.881	0.553	-0.283	0.476	-0.0576	-0.538	-0.358	-0.0231	1.06	-0.0913	0.81	-1.89	-0.516	-1.48	0.294
group_6126	0.0408	0.881	0.553	-0.283	0.476	-0.0576	-0.538	-0.358	-0.0231	1.06	-0.0913	0.81	-1.89	-0.516	-1.48	0.294
group_5743	0.0408	0.881	0.48	0.355	0.504	-0.0843	-0.514	-0.352	-0.0155	1.12	-0.0951	0.799	-1.94	-0.525	-1.47	0.268
ltrA	0.0408	0.445	0.66	-0.218	0.497	-0.0611	-0.517	-0.37	-0.0235	1.07	-0.0994	0.797	-1.88	-0.513	-1.41	0.282
group_5624	0.0408	0.445	0.073	-0.911	0.52	-0.032	-0.554	-0.464	-0.0623	1.17	-0.146	0.838	-1.93	-0.467	-1.42	0.261
group_5561	0.0408	0.288	0.558	-0.334	0.57	-0.0559	-0.536	-0.431	-0.0395	1.14	-0.108	0.815	-1.91	-0.522	-1.33	0.265
rrrD_2~~~rrrD_3	0.0408	0.758	0.199	-0.625	0.488	-0.0433	-0.57	-0.349	-0.0367	1.06	-0.0547	0.818	-2.01	-0.524	-1.4	0.306
group_5507	0.0408	0.00385	0.0187	1.45	0.658	-0.122	-0.325	-0.583	-0.0178	0.911	-0.381	0.805	-1.68	-0.507	-1.45	0.34
group_5398	0.0408	0.015	0.00862	1.32	0.538	-0.12	-0.524	-0.395	-0.0421	1.05	8.61e-05	0.786	-1.96	-0.504	-1.48	0.458
group_5373	0.0408	0.881	0.553	-0.283	0.476	-0.0576	-0.538	-0.358	-0.0231	1.06	-0.0913	0.81	-1.89	-0.516	-1.48	0.294
group_5369	0.0408	0.015	0.0724	1.14	0.656	-0.113	-0.341	-0.568	-0.0209	0.897	-0.368	0.804	-1.83	-0.511	-1.44	0.296
group_5265	0.0408	0.288	0.32	0.481	0.488	-0.089	-0.506	-0.366	-0.0213	1.05	-0.0867	0.8	-1.92	-0.508	-1.48	0.337
group_5172	0.0408	0.288	0.32	0.481	0.488	-0.089	-0.506	-0.366	-0.0213	1.05	-0.0867	0.8	-1.92	-0.508	-1.48	0.337
wbbI	0.0408	0.00385	0.000625	1.81	0.592	-0.138	-0.585	-0.371	-0.224	1.02	-0.0942	0.786	-1.96	-0.517	-1.43	0.29
group_4961	0.0408	0.881	0.553	-0.283	0.476	-0.0576	-0.538	-0.358	-0.0231	1.06	-0.0913	0.81	-1.89	-0.516	-1.48	0.294
ppsE_2~~~ppsE_1~~~COQ5_2~~~COQ5	0.0388	0.000126	1.13e-06	-2.97	1.14	0.0143	-0.45	-0.322	-0.0994	1.08	-0.12	0.909	-1.77	-0.697	-1.1	0.274	bad-chisq
group_4582	0.0408	0.00385	0.115	1.58	1.01	-0.129	-0.352	0.147	0.0027	0.422	0.0407	0.807	-1.81	-0.509	-2.22	0.298
group_4580	0.0408	0.288	0.32	0.481	0.488	-0.089	-0.506	-0.366	-0.0213	1.05	-0.0867	0.8	-1.92	-0.508	-1.48	0.337
cdiA_4	0.0408	0.881	0.213	-0.658	0.53	-0.0419	-0.477	-0.351	-0.0742	1.06	-0.0955	0.869	-1.92	-0.618	-1.43	0.357
group_4422	0.0388	0.929	0.403	-0.419	0.503	-0.0533	-0.555	-0.362	-0.0221	1.08	-0.137	0.809	-1.88	-0.513	-1.39	0.285
arcA_4~~~arcA_3~~~arcA_2	0.0388	0.0243	0.0396	1.09	0.559	-0.109	-0.522	-0.291	-0.116	0.947	-0.0744	0.798	-1.91	-0.51	-1.55	0.292
arcC1_5~~~arcC1_2	0.0388	0.0243	0.0396	1.09	0.559	-0.109	-0.522	-0.291	-0.116	0.947	-0.0744	0.798	-1.91	-0.51	-1.55	0.292
cdiA_2~~~cdiA_3	0.0408	0.881	0.213	-0.658	0.53	-0.0419	-0.477	-0.351	-0.0742	1.06	-0.0955	0.869	-1.92	-0.618	-1.43	0.357
group_4088	0.0408	0.881	0.553	-0.283	0.476	-0.0576	-0.538	-0.358	-0.0231	1.06	-0.0913	0.81	-1.89	-0.516	-1.48	0.294
group_3933	0.0408	0.00385	0.000625	1.81	0.592	-0.138	-0.585	-0.371	-0.224	1.02	-0.0942	0.786	-1.96	-0.517	-1.43	0.29
yagU_1~~~yagU_3~~~yagU_2	0.0388	0.929	0.269	-0.615	0.561	-0.0454	-0.598	-0.265	-0.0196	1.12	0.0269	0.807	-1.92	-0.512	-1.43	0.294
group_3729	0.0408	0.881	0.59	-0.257	0.476	-0.0588	-0.535	-0.359	-0.0235	1.05	-0.102	0.81	-1.89	-0.516	-1.48	0.294
group_3576	0.0408	0.00385	0.000625	1.81	0.592	-0.138	-0.585	-0.371	-0.224	1.02	-0.0942	0.786	-1.96	-0.517	-1.43	0.29
group_3265	0.0408	0.758	0.0514	-1.85	1.06	0.000894	-0.663	-0.717	-0.0247	0.37	0.0366	0.763	-3.21	-0.516	-2.36	0.274
group_3241	0.0408	0.00954	0.0278	-1.2	0.59	-0.0281	-0.537	-0.306	-0.0216	1.03	-0.19	0.766	-1.8	-0.511	-1.43	0.332
group_2879	0.0408	0.015	0.000206	2.01	0.591	-0.155	-0.598	-0.386	0.0192	1.04	-0.123	1.05	-2.09	-0.485	-1.31	0.226
group_2644	0.0408	0.445	0.0182	-1.34	0.601	-0.011	-0.601	-0.668	-0.0451	1.2	-0.131	0.803	-2.14	-0.501	-1.93	0.211
group_2125	0.0408	0.222	0.00713	-1.46	0.569	-0.00857	-0.433	-0.339	-0.0854	1.06	-0.0971	0.93	-1.94	-0.741	-1.43	0.55
group_2098	0.0408	0.881	0.243	-0.612	0.527	-0.0441	-0.481	-0.353	-0.0533	1.06	-0.0953	0.859	-1.91	-0.607	-1.43	0.385
group_2084	0.0408	0.881	0.553	-0.283	0.476	-0.0576	-0.538	-0.358	-0.0231	1.06	-0.0913	0.81	-1.89	-0.516	-1.48	0.294
group_1944	0.0408	0.222	0.243	-0.621	0.541	-0.0457	-0.5	-0.369	-0.0605	1.03	-0.101	0.846	-1.89	-0.464	-1.49	0.133
group_1794	0.0408	0.015	0.000206	2.01	0.591	-0.155	-0.598	-0.386	0.0192	1.04	-0.123	1.05	-2.09	-0.485	-1.31	0.226
group_1673	0.0408	0.881	0.213	-0.658	0.53	-0.0419	-0.477	-0.351	-0.0742	1.06	-0.0955	0.869	-1.92	-0.618	-1.43	0.357
group_1541	0.0408	0.881	0.553	-0.283	0.476	-0.0576	-0.538	-0.358	-0.0231	1.06	-0.0913	0.81	-1.89	-0.516	-1.48	0.294
group_1288	0.0408	0.00385	0.000625	1.81	0.592	-0.138	-0.585	-0.371	-0.224	1.02	-0.0942	0.786	-1.96	-0.517	-1.43	0.29
dapH_1	0.0408	0.00385	0.000625	1.81	0.592	-0.138	-0.585	-0.371	-0.224	1.02	-0.0942	0.786	-1.96	-0.517	-1.43	0.29
group_530	0.0408	0.0481	0.0919	0.853	0.524	-0.104	-0.531	-0.363	0.0052	1.06	-0.0848	0.776	-1.9	-0.477	-1.32	0.414
group_527	0.0408	0.0481	0.0919	0.853	0.524	-0.104	-0.531	-0.363	0.0052	1.06	-0.0848	0.776	-1.9	-0.477	-1.32	0.414
group_434	0.0408	0.00385	0.00591	1.46	0.586	-0.125	-0.466	-0.415	0.0123	1.03	-0.196	0.803	-1.85	-0.516	-1.24	0.452
vgrG1_1	0.0408	0.00385	0.00591	1.46	0.586	-0.125	-0.466	-0.415	0.0123	1.03	-0.196	0.803	-1.85	-0.516	-1.24	0.452
group_370	0.0408	0.0327	0.00331	-1.56	0.573	-0.00893	-0.697	-0.173	-0.0379	1.06	-0.045	0.823	-1.85	-0.51	-1.4	0.312
group_264	0.0408	0.288	0.326	0.473	0.485	-0.0888	-0.511	-0.364	-0.0631	1.04	-0.0587	0.801	-1.92	-0.51	-1.46	0.303
group_143	0.0408	0.129	0.132	0.724	0.492	-0.0986	-0.532	-0.372	-0.0302	1.07	-0.114	0.778	-1.92	-0.509	-1.46	0.33
group_139	0.0408	0.881	0.553	-0.283	0.476	-0.0576	-0.538	-0.358	-0.0231	1.06	-0.0913	0.81	-1.89	-0.516	-1.48	0.294
elmGT_2~~~elmGT	0.0408	0.0481	0.0487	1.02	0.535	-0.11	-0.463	-0.383	-0.00971	1.07	0.0672	0.84	-1.87	-0.5	-1.52	0.319
group_6	0.0408	0.758	0.743	0.16	0.485	-0.0764	-0.514	-0.371	-0.0211	1.06	-0.0964	0.812	-1.91	-0.518	-1.44	0.298
group_16011	0.0388	0.00375	0.00764	-1.6	0.679	-0.0195	-0.577	-0.322	-0.0205	1.02	-0.327	0.746	-1.73	-0.513	-1.39	0.31
group_15864	0.0388	0.135	0.0147	-1.31	0.554	-0.0194	-0.446	-0.342	-0.108	1.06	-0.0963	0.907	-1.95	-0.659	-1.43	0.129
group_11688	0.0388	0.0744	0.294	0.555	0.539	-0.0899	-0.495	-0.331	-0.0494	1.06	-0.112	0.808	-1.75	-0.51	-1.4	0.305
group_11667	0.0388	0.704	0.426	0.388	0.487	-0.0855	-0.525	-0.366	-0.0206	1.04	-0.0934	0.817	-1.9	-0.51	-1.44	0.33
group_11578	0.0388	0.704	0.575	0.277	0.494	-0.0805	-0.528	-0.365	-0.0554	1.05	-0.0938	0.801	-1.9	-0.513	-1.43	0.287
group_11402	0.0388	0.704	0.711	-0.181	0.488	-0.0624	-0.529	-0.361	-0.0246	1.06	-0.0872	0.808	-1.9	-0.514	-1.46	0.294
group_11317	0.0388	0.00652	0.187	0.972	0.754	-0.104	-0.435	-0.124	-0.00689	0.753	-0.00695	0.799	-1.86	-0.501	-1.82	0.32
group_10902	0.0388	0.188	0.215	0.623	0.51	-0.0948	-0.527	-0.356	-0.00115	1.07	-0.103	0.803	-1.88	-0.499	-1.33	0.358
group_10754	0.0388	0.188	0.417	0.402	0.501	-0.0851	-0.519	-0.365	-0.0259	1.05	-0.0985	0.796	-1.82	-0.497	-1.44	0.317
group_10566	0.0388	0.0744	0.00214	1.64	0.564	-0.138	-0.553	-0.386	0.0223	1.05	-0.0444	1	-2.06	-0.495	-1.45	0.272
group_10547	0.0388	0.577	0.259	-0.552	0.493	-0.0481	-0.554	-0.328	-0.0187	1.07	-0.108	0.813	-1.89	-0.521	-1.42	0.297
group_10495	0.0388	0.577	0.338	-0.479	0.505	-0.0514	-0.522	-0.391	-0.00959	1.08	-0.119	0.816	-1.89	-0.485	-1.46	0.305
group_10403	0.0388	0.0744	0.0841	0.87	0.521	-0.102	-0.526	-0.387	-0.0892	1.05	-0.0558	0.789	-1.93	-0.491	-1.44	0.272
group_10369	0.0388	0.397	0.113	0.788	0.502	-0.102	-0.512	-0.388	-0.0024	1.08	-0.109	0.845	-1.96	-0.517	-1.45	0.337
group_10342	0.0388	0.704	0.235	-0.667	0.562	-0.0427	-0.492	-0.344	-0.0685	1.04	-0.131	0.863	-1.91	-0.623	-1.43	0.435
group_10273	0.0388	0.397	0.806	-0.126	0.515	-0.0648	-0.512	-0.363	-0.035	1.06	-0.0928	0.815	-1.9	-0.526	-1.43	0.293
group_10164	0.0388	0.188	0.381	0.435	0.503	-0.0863	-0.513	-0.367	-0.0255	1.04	-0.0763	0.798	-1.9	-0.501	-1.46	0.274
group_10043	0.0388	0.00652	0.0954	0.985	0.622	-0.103	-0.445	-0.263	-0.00663	0.908	-0.00158	0.805	-1.91	-0.5	-1.56	0.28
group_9996	0.0388	0.0498	0.0138	-1.26	0.545	-0.024	-0.548	-0.364	-0.00503	1.11	-0.15	0.838	-1.88	-0.508	-1.36	0.297
group_9915	0.0388	0.397	0.0752	0.956	0.543	-0.108	-0.501	-0.404	0.00553	1.07	-0.082	0.921	-1.87	-0.509	-1.37	0.268
group_9718	0.0388	0.704	0.7	0.191	0.496	-0.0771	-0.517	-0.361	-0.0371	1.05	-0.0892	0.81	-1.87	-0.509	-1.45	0.29
group_9633	0.0388	0.0744	0.103	0.825	0.522	-0.1	-0.548	-0.38	-0.0127	1.04	-0.102	0.763	-1.87	-0.55	-1.43	0.247
group_9488	0.0388	0.397	0.21	0.62	0.498	-0.094	-0.537	-0.358	-0.0808	1.07	-0.105	0.804	-1.94	-0.505	-1.45	0.286
group_9357	0.0388	0.00652	0.0409	1.13	0.595	-0.108	-0.566	-0.377	0.00502	1.05	-0.0925	0.729	-1.85	-0.449	-1.43	0.189
group_9286	0.0388	0.188	0.1	0.848	0.525	-0.103	-0.501	-0.366	-0.00424	1.04	-0.0624	0.855	-1.95	-0.521	-1.33	0.306
group_8785	0.0388	0.397	0.22	0.617	0.506	-0.0938	-0.527	-0.348	-0.026	1.03	-0.0739	0.823	-1.92	-0.549	-1.4	0.272
group_8706	0.0388	0.0744	0.00214	1.64	0.564	-0.138	-0.553	-0.386	0.0223	1.05	-0.0444	1	-2.06	-0.495	-1.45	0.272
group_8454	0.0388	0.704	0.795	-0.127	0.488	-0.0646	-0.525	-0.362	-0.0255	1.05	-0.0988	0.808	-1.89	-0.514	-1.45	0.294
group_8447	0.0388	0.929	0.354	0.934	1.06	-0.107	-0.42	-0.155	-0.0199	1.56	-0.266	0.785	-2.24	-0.512	-1.37	0.295
group_8400	0.0388	0.135	0.179	-1.34	1.03	-0.0148	-0.662	-0.672	-0.0397	0.319	0.154	0.838	-1.34	-0.511	-1.5	0.294
group_8395	0.0388	0.704	0.905	0.0601	0.502	-0.0721	-0.514	-0.364	-0.028	1.05	-0.0951	0.808	-1.89	-0.51	-1.43	0.292
manC1~~~manC1_2~~~manC1_3~~~rfbM~~~manC1_1	0.0388	0.188	0.358	0.475	0.522	-0.088	-0.468	-0.419	-0.0201	1.04	-0.104	0.808	-1.89	-0.518	-1.42	0.299
group_8263	0.0388	0.704	0.984	-0.0101	0.488	-0.0693	-0.517	-0.364	-0.0276	1.05	-0.0933	0.806	-1.9	-0.512	-1.44	0.293
group_7971	0.0388	0.397	0.429	0.396	0.503	-0.085	-0.508	-0.344	-0.0275	1.05	-0.0607	0.803	-1.93	-0.509	-1.49	0.338
group_7968	0.0388	0.704	0.711	-0.181	0.488	-0.0624	-0.529	-0.361	-0.0246	1.06	-0.0872	0.808	-1.9	-0.514	-1.46	0.294
group_7921	0.0388	0.704	0.711	-0.181	0.488	-0.0624	-0.529	-0.361	-0.0246	1.06	-0.0872	0.808	-1.9	-0.514	-1.46	0.294
group_7777	0.0388	0.397	0.916	-0.0569	0.536	-0.0676	-0.52	-0.37	-0.0293	1.05	-0.0964	0.808	-1.89	-0.507	-1.44	0.294
group_7741	0.0388	0.704	0.711	-0.181	0.488	-0.0624	-0.529	-0.361	-0.0246	1.06	-0.0872	0.808	-1.9	-0.514	-1.46	0.294
group_7718	0.0388	0.704	0.711	-0.181	0.488	-0.0624	-0.529	-0.361	-0.0246	1.06	-0.0872	0.808	-1.9	-0.514	-1.46	0.294
group_7628	0.0388	0.188	0.385	0.445	0.519	-0.0866	-0.499	-0.35	-0.0171	1.03	-0.111	0.806	-1.9	-0.511	-1.49	0.278
intA_2~~~intA_4~~~intA_3	0.0388	0.188	0.00903	1.39	0.546	-0.128	-0.507	-0.39	0.0292	1.12	-0.0977	0.968	-2.1	-0.507	-1.44	0.277
group_7368	0.0388	0.704	0.898	-0.0666	0.521	-0.0672	-0.522	-0.362	-0.0273	1.04	-0.102	0.806	-1.92	-0.511	-1.43	0.294
group_7287	0.0388	0.00652	0.187	0.972	0.754	-0.104	-0.435	-0.124	-0.00689	0.753	-0.00695	0.799	-1.86	-0.501	-1.82	0.32
group_7275	0.0388	0.704	0.711	-0.181	0.488	-0.0624	-0.529	-0.361	-0.0246	1.06	-0.0872	0.808	-1.9	-0.514	-1.46	0.294
group_6962	0.0367	0.011	0.0178	1.33	0.602	-0.113	-0.522	-0.28	-0.125	0.932	-0.0716	0.798	-1.91	-0.51	-1.56	0.292
argI_2~~~argF	0.0367	0.011	0.0178	1.33	0.602	-0.113	-0.522	-0.28	-0.125	0.932	-0.0716	0.798	-1.91	-0.51	-1.56	0.292
group_6902	0.0388	0.00652	0.0098	1.44	0.603	-0.12	-0.582	-0.381	0.0463	1.05	-0.0952	0.79	-1.88	-0.397	-1.42	0.31
glmM_3~~~glmM_2	0.0388	0.577	0.477	-0.363	0.513	-0.0558	-0.536	-0.349	-0.0376	1.06	-0.0942	0.797	-1.88	-0.513	-1.47	0.268
hin_2~~~hin_1~~~hin	0.0388	0.704	0.923	-0.0495	0.511	-0.0678	-0.518	-0.365	-0.0274	1.05	-0.0984	0.805	-1.92	-0.512	-1.43	0.29
group_6591	0.0388	0.00652	3.27e-05	2.36	0.638	-0.165	-0.624	-0.376	0.0298	1.05	-0.108	1.09	-2.13	-0.483	-1.31	0.215
group_6335	0.0388	0.0744	0.0302	1.13	0.543	-0.114	-0.499	-0.369	0.00416	1.04	-0.053	0.875	-1.97	-0.524	-1.31	0.309
group_6023	0.0388	0.0243	0.0104	1.37	0.565	-0.121	-0.485	-0.38	0.00676	1.05	-0.013	0.875	-1.99	-0.526	-1.3	0.314
group_5992	0.0388	0.704	0.448	0.37	0.488	-0.0841	-0.534	-0.368	-0.0302	1.05	-0.0941	0.806	-1.9	-0.516	-1.43	0.295
group_5944	0.0388	0.704	0.711	-0.181	0.488	-0.0624	-0.529	-0.361	-0.0246	1.06	-0.0872	0.808	-1.9	-0.514	-1.46	0.294
group_5792	0.0388	0.397	0.113	0.788	0.502	-0.102	-0.512	-0.388	-0.0024	1.08	-0.109	0.845	-1.96	-0.517	-1.45	0.337
psuK_2	0.0388	0.0744	0.085	0.936	0.554	-0.105	-0.515	-0.315	-0.0428	1.06	-0.074	0.854	-1.85	-0.514	-1.09	0.286
psuG_1	0.0388	0.0744	0.085	0.936	0.554	-0.105	-0.515	-0.315	-0.0428	1.06	-0.074	0.854	-1.85	-0.514	-1.09	0.286
group_5409	0.0388	0.704	0.711	-0.181	0.488	-0.0624	-0.529	-0.361	-0.0246	1.06	-0.0872	0.808	-1.9	-0.514	-1.46	0.294
group_5408	0.0388	0.704	0.711	-0.181	0.488	-0.0624	-0.529	-0.361	-0.0246	1.06	-0.0872	0.808	-1.9	-0.514	-1.46	0.294
group_5199	0.0388	0.0744	0.0253	1.13	0.524	-0.113	-0.562	-0.37	-0.117	1.04	-0.0949	0.814	-1.94	-0.5	-1.43	0.312
group_5169	0.0388	0.00143	0.000278	2.01	0.649	-0.137	-0.508	-0.369	-0.0713	1.18	-0.0394	0.806	-2.06	-0.536	-1.39	0.36
group_4372	0.0367	0.011	0.0127	1.39	0.601	-0.115	-0.531	-0.297	-0.138	0.95	-0.0759	0.797	-1.92	-0.51	-1.54	0.292
group_4367	0.0367	0.011	0.0178	1.33	0.602	-0.113	-0.522	-0.28	-0.125	0.932	-0.0716	0.798	-1.91	-0.51	-1.56	0.292
cytR_2	0.0388	0.929	0.554	-0.308	0.523	-0.0581	-0.514	-0.374	-0.00275	1.05	-0.101	0.81	-1.88	-0.515	-1.55	0.297
group_3571	0.0388	0.305	0.901	0.103	0.83	-0.0738	-0.505	-0.349	-0.0267	1.11	-0.112	0.803	-1.94	-0.511	-1.46	0.294
group_3509	0.0388	0.704	0.711	-0.181	0.488	-0.0624	-0.529	-0.361	-0.0246	1.06	-0.0872	0.808	-1.9	-0.514	-1.46	0.294
exuT_3	0.0388	0.929	0.554	-0.308	0.523	-0.0581	-0.514	-0.374	-0.00275	1.05	-0.101	0.81	-1.88	-0.515	-1.55	0.297
group_3251	0.0388	0.397	0.801	0.126	0.503	-0.0746	-0.505	-0.374	-0.0317	1.04	-0.101	0.805	-1.89	-0.511	-1.43	0.294
group_3123	0.0388	0.00652	0.0098	1.44	0.603	-0.12	-0.582	-0.381	0.0463	1.05	-0.0952	0.79	-1.88	-0.397	-1.42	0.31
group_3078	0.0388	0.929	0.905	-0.0601	0.506	-0.0674	-0.52	-0.364	-0.0291	1.05	-0.0893	0.806	-1.89	-0.511	-1.43	0.288
fliD	0.0388	0.929	0.32	-0.512	0.517	-0.0495	-0.575	-0.304	-0.0277	1.1	-0.045	0.811	-1.9	-0.516	-1.42	0.29
group_2825	0.0388	0.00652	0.0098	1.44	0.603	-0.12	-0.582	-0.381	0.0463	1.05	-0.0952	0.79	-1.88	-0.397	-1.42	0.31
group_2597	0.0388	0.00652	0.187	0.821	0.647	-0.0983	-0.458	-0.229	-0.00767	0.868	-0.0319	0.792	-1.87	-0.488	-1.66	0.277
group_2200	0.0388	0.188	0.352	0.473	0.514	-0.0875	-0.492	-0.34	-0.0435	1.03	-0.0632	0.801	-1.93	-0.518	-1.51	0.29
group_1850	0.0388	0.704	0.693	-0.198	0.5	-0.0621	-0.517	-0.373	-0.0192	1.05	-0.0964	0.808	-1.96	-0.518	-1.45	0.292
group_1793	0.0388	0.305	0.901	0.103	0.83	-0.0738	-0.505	-0.349	-0.0267	1.11	-0.112	0.803	-1.94	-0.511	-1.46	0.294
group_1742	0.0388	0.577	0.557	-0.284	0.485	-0.0589	-0.507	-0.359	-0.0203	1.06	-0.0936	0.818	-1.9	-0.503	-1.44	0.286
yjcS_2	0.0388	0.0744	0.952	-0.0462	0.769	-0.0679	-0.52	-0.37	-0.0266	1.04	-0.0937	0.805	-1.93	-0.512	-1.48	0.294
group_1228	0.0388	0.704	0.711	-0.181	0.488	-0.0624	-0.529	-0.361	-0.0246	1.06	-0.0872	0.808	-1.9	-0.514	-1.46	0.294
group_1203	0.0388	0.704	0.711	-0.181	0.488	-0.0624	-0.529	-0.361	-0.0246	1.06	-0.0872	0.808	-1.9	-0.514	-1.46	0.294
group_1095	0.0388	0.929	0.554	-0.308	0.523	-0.0581	-0.514	-0.374	-0.00275	1.05	-0.101	0.81	-1.88	-0.515	-1.55	0.297
sopB	0.0388	1.68e-05	6.27e-05	-3.32	0.675	-0.00658	-0.45	-0.378	-0.00731	1.09	-0.0878	0.643	-1.62	-0.505	-1.1	0.327	bad-chisq
group_697	0.0388	0.305	0.000387	-2.25	0.667	0.0325	-0.37	-0.317	-0.204	1.07	-0.101	1.06	-2.02	-1	-1.43	0.942
group_681	0.0388	0.704	0.711	-0.181	0.488	-0.0624	-0.529	-0.361	-0.0246	1.06	-0.0872	0.808	-1.9	-0.514	-1.46	0.294
group_386	0.0388	0.00375	0.00477	-1.62	0.657	-0.0186	-0.494	-0.319	-0.0794	1.03	-0.164	0.823	-1.86	-0.512	-1.43	0.112
cadA_2~~~cadA_1~~~cadA	0.0388	0.305	0.00317	-1.68	0.591	0.00152	-0.447	-0.361	-0.128	1.09	-0.143	0.958	-1.95	-0.801	-1.4	0.674
group_62	0.0388	0.929	0.789	-0.133	0.497	-0.0645	-0.519	-0.362	-0.0274	1.05	-0.0917	0.803	-1.92	-0.514	-1.44	0.3
xerC_2~~~xerC_4~~~xerC_5~~~xerC_1~~~xerH~~~xerC_3	0.0388	0.397	0.647	0.228	0.5	-0.0785	-0.503	-0.38	-0.021	1.04	-0.096	0.802	-1.89	-0.522	-1.44	0.293
group_10	0.0388	0.188	0.00903	1.39	0.546	-0.128	-0.507	-0.39	0.0292	1.12	-0.0977	0.968	-2.1	-0.507	-1.44	0.277
shlB_3~~~shlB_1~~~shlB_2~~~shlB	0.0367	0.00127	2.32e-05	-2.65	0.791	0.0107	-0.404	-0.329	-0.156	1.06	-0.0977	0.962	-1.97	-0.686	-1.43	0.243
group_15745	0.0367	0.0749	0.0661	-1.03	0.588	-0.0349	-0.555	-0.413	-0.0235	1.15	-0.149	0.766	-1.85	-0.513	-1.31	0.302
group_15542	0.0367	0.0391	0.125	0.869	0.59	-0.0988	-0.549	-0.381	0.0171	1.06	-0.0688	0.748	-1.88	-0.432	-1.44	0.428
group_12213	0.0367	0.734	0.704	-0.191	0.502	-0.0628	-0.52	-0.362	-0.0155	1.05	-0.0896	0.808	-1.88	-0.512	-1.43	0.291
group_12210	0.0367	0.734	0.704	-0.191	0.502	-0.0628	-0.52	-0.362	-0.0155	1.05	-0.0896	0.808	-1.88	-0.512	-1.43	0.291
group_12209	0.0367	0.734	0.704	-0.191	0.502	-0.0628	-0.52	-0.362	-0.0155	1.05	-0.0896	0.808	-1.88	-0.512	-1.43	0.291
group_12206	0.0367	0.734	0.704	-0.191	0.502	-0.0628	-0.52	-0.362	-0.0155	1.05	-0.0896	0.808	-1.88	-0.512	-1.43	0.291
group_12045	0.0367	0.011	0.00231	1.67	0.605	-0.128	-0.551	-0.416	0.0318	1.02	-0.142	0.857	-1.93	-0.529	-1.43	0.312
group_11717	0.0367	0.011	0.00162	1.83	0.638	-0.132	-0.584	-0.395	-8.97e-05	1.04	-0.103	0.755	-1.89	-0.487	-1.44	0.835
group_11695	0.0367	0.734	0.322	-0.522	0.528	-0.0503	-0.57	-0.332	-0.0366	1.01	-0.119	0.818	-1.84	-0.528	-1.44	0.315
group_11661	0.0367	0.0061	0.00108	-1.97	0.684	-0.00745	-0.472	-0.426	-0.0847	1.16	-0.117	0.868	-1.93	-0.561	-1.3	-0.137
group_11509	0.0367	0.113	0.322	0.527	0.54	-0.0887	-0.509	-0.342	-0.0292	1.08	-0.118	0.795	-1.91	-0.497	-1.29	0.306
group_11503	0.0367	0.000213	6.18e-06	-2.87	1.15	0.00676	-0.453	-0.26	-0.117	0.988	-0.165	0.908	-1.76	-0.586	-1.19	-0.271	bad-chisq
group_11348	0.0367	0.193	0.0135	-1.35	0.574	-0.0195	-0.449	-0.345	-0.0582	1.06	-0.0962	0.901	-1.93	-0.681	-1.43	0.468
ahr_2	0.0367	0.534	0.867	-0.0868	0.516	-0.0666	-0.517	-0.368	-0.0236	1.05	-0.0949	0.807	-1.92	-0.514	-1.44	0.296
group_11151	0.0367	0.734	0.382	-0.44	0.506	-0.0536	-0.501	-0.355	-0.0282	1.06	-0.0905	0.828	-1.9	-0.543	-1.43	0.276
group_11058	0.0367	0.27	0.438	0.397	0.517	-0.0841	-0.496	-0.387	-0.0162	1.04	-0.0925	0.799	-1.89	-0.53	-1.44	0.292
hin_3~~~hin_4~~~hin_1~~~hin_6~~~hin	0.0367	0.193	0.188	-0.715	0.556	-0.0447	-0.571	-0.364	-0.0106	0.938	-0.119	0.814	-1.77	-0.512	-1.46	0.292
group_10984	0.0367	0.011	0.346	0.881	0.93	-0.0998	-0.433	-0.105	-0.0121	0.732	-0.0258	0.806	-1.85	-0.51	-1.84	0.296
group_10983	0.0367	0.011	0.346	0.881	0.93	-0.0998	-0.433	-0.105	-0.0121	0.732	-0.0258	0.806	-1.85	-0.51	-1.84	0.296
group_10960	0.0367	0.011	0.346	0.881	0.93	-0.0998	-0.433	-0.105	-0.0121	0.732	-0.0258	0.806	-1.85	-0.51	-1.84	0.296
group_10634	0.0367	0.011	0.000113	2.27	0.65	-0.158	-0.574	-0.325	0.043	1.06	-0.0936	1.09	-2.1	-0.495	-1.23	0.216
group_10630	0.0367	0.0391	0.000525	1.94	0.6	-0.146	-0.573	-0.386	0.0325	1.04	-0.0553	1.04	-2.11	-0.493	-1.47	0.266
group_10608	0.0367	0.0391	0.0335	1.1	0.547	-0.108	-0.533	-0.399	-0.0373	1.03	-0.127	0.793	-1.9	-0.504	-1.43	0.378
rop_2~~~rop~~~rop_3	0.0367	0.011	0.0263	1.24	0.599	-0.11	-0.546	-0.393	0.00737	1.05	-0.0723	0.776	-1.89	-0.45	-1.43	0.231
group_10433	0.0367	0.0061	0.00622	-1.59	0.66	-0.0214	-0.497	-0.32	-0.076	1.03	-0.164	0.832	-1.87	-0.512	-1.43	0.112
group_10416	0.0367	0.113	0.377	0.456	0.525	-0.0858	-0.515	-0.381	-0.035	1.05	-0.112	0.793	-1.82	-0.486	-1.44	0.28
group_10335	0.0367	0.27	0.703	-0.224	0.586	-0.0615	-0.525	-0.398	-0.0317	1.04	-0.0893	0.812	-1.91	-0.521	-1.54	0.293
group_10274	0.0367	0.011	0.299	0.808	0.788	-0.097	-0.453	-0.156	-0.0101	0.794	-0.0388	0.799	-1.86	-0.516	-1.76	0.285
group_10099	0.0367	0.27	0.684	-0.224	0.547	-0.0615	-0.53	-0.38	-0.0274	1.06	-0.0976	0.805	-2.01	-0.517	-1.45	0.298
group_9965	0.0347	0.38	0.742	0.182	0.556	-0.0759	-0.499	-0.369	-0.0295	1.07	-0.0733	0.807	-1.86	-0.511	-1.43	0.294
ydaW	0.0367	0.27	0.353	0.476	0.517	-0.0869	-0.525	-0.357	-0.0406	1.04	-0.0793	0.803	-1.91	-0.504	-1.4	0.277
group_9353	0.0367	0.113	0.199	0.676	0.537	-0.0936	-0.511	-0.366	-0.0462	1.05	-0.109	0.809	-1.89	-0.51	-1.29	0.274
group_9328	0.0367	0.534	0.937	-0.0394	0.501	-0.0682	-0.519	-0.364	-0.0269	1.05	-0.0928	0.806	-1.9	-0.512	-1.44	0.294
group_9277	0.0367	0.193	0.915	-0.0584	0.548	-0.0676	-0.514	-0.364	-0.027	1.05	-0.0937	0.8	-1.9	-0.512	-1.43	0.295
cbdC	0.0367	0.113	0.796	0.174	0.672	-0.0761	-0.499	-0.319	-0.0252	1.03	-0.093	0.806	-1.88	-0.511	-1.5	0.294
group_8684	0.0347	0.17	0.421	0.457	0.575	-0.085	-0.461	-0.424	-0.0237	1.05	-0.0604	0.802	-1.93	-0.507	-1.44	0.288
tagG_1	0.0367	0.011	0.0379	1.22	0.625	-0.11	-0.37	-0.529	-0.0185	0.99	-0.164	0.803	-1.9	-0.511	-1.44	0.306
group_8127	0.0367	0.412	0.0015	-2.01	0.659	0.0158	-0.393	-0.324	-0.176	1.06	-0.0997	1.02	-2	-0.925	-1.43	0.849
group_8064	0.0367	0.534	0.867	-0.0868	0.516	-0.0666	-0.517	-0.368	-0.0236	1.05	-0.0949	0.807	-1.92	-0.514	-1.44	0.296
group_7683	0.0367	0.534	0.479	0.355	0.503	-0.0829	-0.53	-0.37	-0.0262	1.05	-0.084	0.796	-1.9	-0.503	-1.44	0.346
group_7642	0.0367	0.534	0.937	-0.0394	0.501	-0.0682	-0.519	-0.364	-0.0269	1.05	-0.0928	0.806	-1.9	-0.512	-1.44	0.294
group_7582	0.0367	0.534	0.937	-0.0394	0.501	-0.0682	-0.519	-0.364	-0.0269	1.05	-0.0928	0.806	-1.9	-0.512	-1.44	0.294
group_7353	0.0367	0.000456	1.17e-05	2.84	0.811	-0.16	-0.612	-0.406	0.0943	1.07	-0.0496	0.995	-2.06	-0.403	-1.43	0.132
group_7342	0.0367	0.734	0.492	-0.379	0.553	-0.0561	-0.522	-0.349	-0.0424	1.06	-0.083	0.823	-1.9	-0.509	-1.48	0.175
group_7109	0.0367	0.011	0.139	0.841	0.6	-0.097	-0.491	-0.415	-0.0101	1.04	-0.145	0.777	-1.75	-0.449	-1.44	0.232
group_6978	0.0367	0.734	0.736	-0.167	0.497	-0.0636	-0.515	-0.357	-0.0193	1.06	-0.0875	0.809	-1.89	-0.513	-1.43	0.287
cpdA_2	0.0367	0.534	0.867	-0.0868	0.516	-0.0666	-0.517	-0.368	-0.0236	1.05	-0.0949	0.807	-1.92	-0.514	-1.44	0.296
group_6654	0.0367	0.113	0.262	0.578	0.526	-0.0901	-0.511	-0.388	-0.022	1.06	-0.0734	0.793	-1.84	-0.492	-1.44	0.283
group_6525	0.0367	0.888	0.652	-0.224	0.496	-0.0615	-0.517	-0.361	-0.0248	1.05	-0.0958	0.813	-1.93	-0.519	-1.43	0.297
ugpA_2	0.0367	0.534	0.867	-0.0868	0.516	-0.0666	-0.517	-0.368	-0.0236	1.05	-0.0949	0.807	-1.92	-0.514	-1.44	0.296
group_6188	0.0367	0.534	0.937	-0.0394	0.501	-0.0682	-0.519	-0.364	-0.0269	1.05	-0.0928	0.806	-1.9	-0.512	-1.44	0.294
group_6155	0.0367	0.412	0.0015	-2.01	0.659	0.0158	-0.393	-0.324	-0.176	1.06	-0.0997	1.02	-2	-0.925	-1.43	0.849
group_6128	0.0367	0.534	0.937	-0.0394	0.501	-0.0682	-0.519	-0.364	-0.0269	1.05	-0.0928	0.806	-1.9	-0.512	-1.44	0.294
ngcG	0.0367	0.534	0.867	-0.0868	0.516	-0.0666	-0.517	-0.368	-0.0236	1.05	-0.0949	0.807	-1.92	-0.514	-1.44	0.296
group_5983	0.0367	0.534	0.981	-0.0116	0.5	-0.0693	-0.517	-0.364	-0.0274	1.05	-0.0939	0.806	-1.9	-0.512	-1.44	0.294
group_5970	0.0367	0.113	0.0464	1.09	0.565	-0.11	-0.572	-0.38	0.0294	1.05	-0.0928	0.763	-1.87	-0.507	-1.44	0.603
group_5880	0.0367	0.534	0.937	-0.0394	0.501	-0.0682	-0.519	-0.364	-0.0269	1.05	-0.0928	0.806	-1.9	-0.512	-1.44	0.294
group_5872	0.0367	0.734	0.483	-0.385	0.551	-0.0559	-0.511	-0.388	-0.046	1.09	-0.102	0.827	-1.91	-0.492	-1.39	0.197
group_5859	0.0367	0.888	0.136	-0.837	0.563	-0.0369	-0.484	-0.346	-0.0761	1.04	-0.0869	0.869	-2.05	-0.641	-1.42	0.455
group_5653	0.0367	0.888	0.549	-0.299	0.498	-0.0586	-0.52	-0.366	-0.0232	1.06	-0.0977	0.814	-1.94	-0.525	-1.42	0.296
ant1~~~ant1_1	0.0367	0.734	0.199	-0.655	0.512	-0.0451	-0.538	-0.349	-0.0515	1.07	-0.106	0.829	-1.9	-0.551	-1.51	0.272
group_5531	0.0367	0.534	0.937	-0.0394	0.501	-0.0682	-0.519	-0.364	-0.0269	1.05	-0.0928	0.806	-1.9	-0.512	-1.44	0.294
group_5525	0.0367	0.0237	0.0115	-1.36	0.587	-0.0247	-0.53	-0.339	-0.024	1.1	-0.0997	0.838	-1.9	-0.46	-1.39	0.313
group_5511	0.0367	0.27	0.941	-0.0395	0.535	-0.0683	-0.516	-0.366	-0.0295	1.05	-0.0942	0.808	-1.9	-0.515	-1.44	0.295
group_5426	0.0367	0.011	0.149	0.846	0.617	-0.097	-0.505	-0.279	-0.0155	1.02	-0.0862	0.779	-1.78	-0.457	-1.58	0.239
ugpC_2	0.0367	0.534	0.867	-0.0868	0.516	-0.0666	-0.517	-0.368	-0.0236	1.05	-0.0949	0.807	-1.92	-0.514	-1.44	0.296
group_5325	0.0367	0.534	0.937	-0.0394	0.501	-0.0682	-0.519	-0.364	-0.0269	1.05	-0.0928	0.806	-1.9	-0.512	-1.44	0.294
group_5231	0.0367	0.534	0.937	-0.0394	0.501	-0.0682	-0.519	-0.364	-0.0269	1.05	-0.0928	0.806	-1.9	-0.512	-1.44	0.294
group_5230	0.0367	0.534	0.937	-0.0394	0.501	-0.0682	-0.519	-0.364	-0.0269	1.05	-0.0928	0.806	-1.9	-0.512	-1.44	0.294
group_5194	0.0367	0.534	0.536	0.312	0.506	-0.0813	-0.531	-0.367	-0.0255	1.05	-0.0935	0.796	-1.9	-0.501	-1.44	0.335
group_5035	0.0367	0.534	0.937	-0.0394	0.501	-0.0682	-0.519	-0.364	-0.0269	1.05	-0.0928	0.806	-1.9	-0.512	-1.44	0.294
group_5005	0.0367	0.113	0.259	0.604	0.545	-0.0911	-0.491	-0.345	-0.0155	1.02	-0.117	0.809	-1.91	-0.502	-1.5	0.276
group_4835	0.0367	0.534	0.937	-0.0394	0.501	-0.0682	-0.519	-0.364	-0.0269	1.05	-0.0928	0.806	-1.9	-0.512	-1.44	0.294
group_4834	0.0367	0.534	0.937	-0.0394	0.501	-0.0682	-0.519	-0.364	-0.0269	1.05	-0.0928	0.806	-1.9	-0.512	-1.44	0.294
group_4797	0.0367	0.888	0.77	-0.145	0.497	-0.0644	-0.519	-0.355	-0.0278	1.05	-0.1	0.811	-1.89	-0.518	-1.43	0.29
group_4752	0.0367	0.534	0.937	-0.0394	0.501	-0.0682	-0.519	-0.364	-0.0269	1.05	-0.0928	0.806	-1.9	-0.512	-1.44	0.294
group_4736	0.0367	0.534	0.937	-0.0394	0.501	-0.0682	-0.519	-0.364	-0.0269	1.05	-0.0928	0.806	-1.9	-0.512	-1.44	0.294
group_4686	0.0367	0.011	0.139	0.841	0.6	-0.097	-0.491	-0.415	-0.0101	1.04	-0.145	0.777	-1.75	-0.449	-1.44	0.232
ltrA_1~~~ltrA_2	0.0347	0.701	0.681	0.213	0.518	-0.0771	-0.518	-0.364	-0.031	1.05	-0.0893	0.808	-1.88	-0.51	-1.44	0.293
ligA_2	0.0367	0.011	0.346	0.881	0.93	-0.0998	-0.433	-0.105	-0.0121	0.732	-0.0258	0.806	-1.85	-0.51	-1.84	0.296
group_4545	0.0347	0.546	0.513	-0.339	0.521	-0.058	-0.517	-0.36	-0.0167	1.05	-0.106	0.806	-1.88	-0.519	-1.45	0.296
group_4347	0.0347	0.701	0.501	0.628	0.94	-0.0914	-0.436	-0.439	-0.0238	1.15	0.207	0.801	-2.05	-0.512	-1.46	0.293
group_4128	0.0367	0.113	0.262	0.578	0.526	-0.0901	-0.511	-0.388	-0.022	1.06	-0.0734	0.793	-1.84	-0.492	-1.44	0.283
group_4054	0.0367	0.734	0.552	-0.302	0.511	-0.0586	-0.517	-0.374	-0.0295	1.07	-0.115	0.81	-1.89	-0.519	-1.41	0.26
mcpU~~~aer_2~~~mcpQ	0.0367	0.534	0.92	0.0511	0.512	-0.0716	-0.514	-0.362	-0.0279	1.05	-0.09	0.806	-1.9	-0.512	-1.44	0.295
group_3911	0.0367	0.011	0.346	0.881	0.93	-0.0998	-0.433	-0.105	-0.0121	0.732	-0.0258	0.806	-1.85	-0.51	-1.84	0.296
group_3706	0.0367	0.534	0.937	-0.0394	0.501	-0.0682	-0.519	-0.364	-0.0269	1.05	-0.0928	0.806	-1.9	-0.512	-1.44	0.294
intA_4	0.0367	0.011	0.346	0.881	0.93	-0.0998	-0.433	-0.105	-0.0121	0.732	-0.0258	0.806	-1.85	-0.51	-1.84	0.296
group_3423	0.0367	0.011	0.357	0.651	0.72	-0.0917	-0.465	-0.215	-0.0143	0.868	-0.0627	0.801	-1.87	-0.504	-1.6	0.303
ugpB_2	0.0367	0.534	0.867	-0.0868	0.516	-0.0666	-0.517	-0.368	-0.0236	1.05	-0.0949	0.807	-1.92	-0.514	-1.44	0.296
group_2913	0.0367	0.534	0.937	-0.0394	0.501	-0.0682	-0.519	-0.364	-0.0269	1.05	-0.0928	0.806	-1.9	-0.512	-1.44	0.294
dnaB_2	0.0367	0.113	0.239	0.644	0.562	-0.0921	-0.505	-0.366	-0.00379	1.12	-0.156	0.771	-1.94	-0.483	-1.5	0.26
group_2764	0.0367	0.412	0.0015	-2.01	0.659	0.0158	-0.393	-0.324	-0.176	1.06	-0.0997	1.02	-2	-0.925	-1.43	0.849
group_2699	0.0367	0.00127	0.000129	-2.65	0.856	0.0088	-0.6	-0.572	-0.0582	0.424	0.11	0.854	-2.4	-0.54	-1.5	0.342
group_2595	0.0367	0.193	0.131	-0.818	0.557	-0.0411	-0.57	-0.32	-0.0289	1.02	-0.148	0.782	-1.98	-0.514	-1.53	0.273
fcuA~~~fatA	0.0367	0.27	0.685	0.216	0.534	-0.0777	-0.527	-0.367	-0.0154	1.05	-0.0936	0.794	-1.89	-0.489	-1.43	0.291
malX_2	0.0367	0.0749	0.047	-1.15	0.597	-0.0292	-0.576	-0.423	-0.0569	0.796	0.0322	0.851	-1.68	-0.544	-1.4	0.34
group_2266	0.0367	0.193	0.0493	-1.08	0.563	-0.0308	-0.496	-0.355	-0.0799	1.05	-0.107	0.87	-1.91	-0.562	-1.58	0.033
kdgT_2	0.0367	0.534	0.867	-0.0868	0.516	-0.0666	-0.517	-0.368	-0.0236	1.05	-0.0949	0.807	-1.92	-0.514	-1.44	0.296
group_2220	0.0367	0.534	0.937	-0.0394	0.501	-0.0682	-0.519	-0.364	-0.0269	1.05	-0.0928	0.806	-1.9	-0.512	-1.44	0.294
dapA_2~~~yjhH	0.0367	0.534	0.867	-0.0868	0.516	-0.0666	-0.517	-0.368	-0.0236	1.05	-0.0949	0.807	-1.92	-0.514	-1.44	0.296
group_1852	0.0367	0.011	0.346	0.881	0.93	-0.0998	-0.433	-0.105	-0.0121	0.732	-0.0258	0.806	-1.85	-0.51	-1.84	0.296
group_1744	0.0367	0.534	0.937	-0.0394	0.501	-0.0682	-0.519	-0.364	-0.0269	1.05	-0.0928	0.806	-1.9	-0.512	-1.44	0.294
group_1481	0.0367	0.011	0.346	0.881	0.93	-0.0998	-0.433	-0.105	-0.0121	0.732	-0.0258	0.806	-1.85	-0.51	-1.84	0.296
group_1479	0.0367	0.412	0.0015	-2.01	0.659	0.0158	-0.393	-0.324	-0.176	1.06	-0.0997	1.02	-2	-0.925	-1.43	0.849
group_1389	0.0367	0.0749	0.0118	-1.4	0.591	-0.0197	-0.687	-0.193	-0.0281	1.06	-0.0516	0.809	-1.84	-0.512	-1.41	0.29
group_1263	0.0367	0.000456	1.17e-05	2.84	0.811	-0.16	-0.612	-0.406	0.0943	1.07	-0.0496	0.995	-2.06	-0.403	-1.43	0.132
group_1137	0.0367	0.734	0.813	-0.12	0.507	-0.0653	-0.511	-0.362	-0.0319	1.05	-0.0938	0.81	-1.9	-0.51	-1.43	0.285
group_991	0.0367	0.011	0.00593	1.47	0.585	-0.119	-0.538	-0.406	-0.0514	1.02	-0.135	0.79	-1.9	-0.554	-1.43	0.347
group_970	0.0367	0.113	0.028	1.15	0.539	-0.114	-0.575	-0.38	0.0259	1.05	-0.0941	0.8	-1.89	-0.518	-1.44	0.533
group_756	0.0367	0.0391	0.000262	2.01	0.593	-0.151	-0.608	-0.368	0.0515	1.03	-0.099	1.03	-2.06	-0.61	-1.45	0.189
group_663	0.0367	0.412	0.0015	-2.01	0.659	0.0158	-0.393	-0.324	-0.176	1.06	-0.0997	1.02	-2	-0.925	-1.43	0.849
yabJ_2	0.0367	0.534	0.867	-0.0868	0.516	-0.0666	-0.517	-0.368	-0.0236	1.05	-0.0949	0.807	-1.92	-0.514	-1.44	0.296
group_408	0.0367	0.412	0.0015	-2.01	0.659	0.0158	-0.393	-0.324	-0.176	1.06	-0.0997	1.02	-2	-0.925	-1.43	0.849
group_355	0.0367	0.534	0.932	0.0439	0.511	-0.0713	-0.515	-0.363	-0.0272	1.05	-0.094	0.805	-1.9	-0.51	-1.44	0.292
group_214	0.0367	0.888	0.562	-0.303	0.521	-0.0584	-0.541	-0.35	-0.0346	1.03	-0.104	0.816	-1.87	-0.527	-1.44	0.312
group_21	0.0367	0.534	0.937	-0.0394	0.501	-0.0682	-0.519	-0.364	-0.0269	1.05	-0.0928	0.806	-1.9	-0.512	-1.44	0.294
group_15934	0.0347	0.037	0.00292	-1.91	0.714	-0.0075	-0.598	-0.627	-0.063	1.31	-0.114	0.759	-1.88	-0.534	-1.76	0.294
group_15915	0.0347	0.701	0.482	-0.392	0.558	-0.056	-0.539	-0.391	-0.0336	1.07	-0.0719	0.809	-1.89	-0.514	-1.54	0.301
group_15830	0.0347	0.38	0.704	0.198	0.523	-0.0767	-0.512	-0.368	-0.0229	1.04	-0.0969	0.803	-1.9	-0.506	-1.43	0.302
group_15763	0.0347	0.272	0.139	-0.786	0.544	-0.0431	-0.575	-0.313	-0.0169	1.07	-0.133	0.806	-1.86	-0.514	-1.41	0.27
ssb_4~~~ssb_2	0.0347	0.546	0.445	-0.393	0.519	-0.0562	-0.522	-0.356	-0.0029	1.07	-0.0906	0.809	-1.88	-0.512	-1.43	0.288
xni	0.0347	0.272	0.464	-0.406	0.559	-0.0561	-0.531	-0.381	-0.0271	0.98	-0.065	0.814	-1.83	-0.505	-1.42	0.279
group_11797	0.0347	0.272	0.464	-0.406	0.559	-0.0561	-0.531	-0.381	-0.0271	0.98	-0.065	0.814	-1.83	-0.505	-1.42	0.279
group_11734	0.0347	0.272	0.464	-0.406	0.559	-0.0561	-0.531	-0.381	-0.0271	0.98	-0.065	0.814	-1.83	-0.505	-1.42	0.279
group_11723	0.0347	0.272	0.00773	-1.7	0.662	-0.00647	-0.774	-0.0668	-0.0372	1.27	0.286	0.808	-1.98	-0.513	-1.43	0.291
group_11677	0.0347	0.00989	0.0014	-1.95	0.688	-0.0102	-0.475	-0.426	-0.0813	1.16	-0.117	0.877	-1.94	-0.56	-1.3	-0.136
group_11605	0.0327	0.894	0.485	-0.418	0.602	-0.0561	-0.543	-0.35	-0.0306	1.02	-0.0885	0.797	-2.16	-0.501	-1.47	0.293
group_11572	0.0347	0.17	0.18	0.703	0.535	-0.0936	-0.507	-0.386	-0.0365	1.06	-0.0504	0.798	-1.94	-0.504	-1.38	0.365
group_11514	0.0347	0.0183	0.00913	1.53	0.632	-0.119	-0.548	-0.386	0.0357	1.06	-0.0725	0.865	-1.96	-0.466	-1.33	0.203
group_11424	0.0347	0.17	0.264	0.599	0.546	-0.0899	-0.494	-0.368	-0.0159	1.02	-0.0568	0.805	-1.92	-0.504	-1.48	0.357
group_11392	0.0347	0.38	0.963	0.0256	0.546	-0.0706	-0.515	-0.365	-0.0276	1.05	-0.0907	0.805	-1.9	-0.511	-1.43	0.292
azoR1	0.0347	0.062	0.483	0.498	0.712	-0.0866	-0.472	-0.234	-0.0211	0.991	-0.0876	0.806	-1.87	-0.511	-1.63	0.295
group_11293	0.0347	0.38	0.748	0.17	0.532	-0.0755	-0.512	-0.36	-0.0269	1.05	-0.0948	0.803	-1.9	-0.505	-1.45	0.289
kbaY_3~~~kbaY_2~~~kbaY_1	0.0347	0.111	0.072	-1.07	0.61	-0.0336	-0.575	-0.42	-0.052	0.81	0.0248	0.844	-1.69	-0.555	-1.4	0.332
group_11256	0.0347	0.272	0.464	-0.406	0.559	-0.0561	-0.531	-0.381	-0.0271	0.98	-0.065	0.814	-1.83	-0.505	-1.42	0.279
group_11168	0.0347	0.272	0.464	-0.406	0.559	-0.0561	-0.531	-0.381	-0.0271	0.98	-0.065	0.814	-1.83	-0.505	-1.42	0.279
group_11064	0.0347	0.913	0.545	-0.307	0.509	-0.059	-0.516	-0.359	-0.0296	1.06	-0.0957	0.817	-1.9	-0.521	-1.42	0.287
group_11016	0.0347	0.272	0.464	-0.406	0.559	-0.0561	-0.531	-0.381	-0.0271	0.98	-0.065	0.814	-1.83	-0.505	-1.42	0.279
group_10950	0.0347	0.0183	0.085	0.964	0.594	-0.0993	-0.513	-0.399	-0.0305	1.05	-0.129	0.779	-1.76	-0.462	-1.44	0.293
ant1_1~~~ant1	0.0347	0.546	0.236	-0.611	0.521	-0.0484	-0.548	-0.333	-0.0185	1.07	-0.129	0.818	-1.87	-0.528	-1.41	0.311
proQ_2~~~proQ_3	0.0347	0.0183	5.59e-05	2.33	0.642	-0.159	-0.624	-0.388	0.00589	1.05	-0.106	1.1	-2.13	-0.495	-1.44	0.207
group_10855	0.0347	0.272	0.464	-0.406	0.559	-0.0561	-0.531	-0.381	-0.0271	0.98	-0.065	0.814	-1.83	-0.505	-1.42	0.279
group_10802	0.0347	0.272	0.00141	-2	0.656	0.00849	-0.403	-0.327	-0.163	1.06	-0.0992	0.999	-1.98	-0.879	-1.43	0.751
group_10683	0.0347	0.272	0.464	-0.406	0.559	-0.0561	-0.531	-0.381	-0.0271	0.98	-0.065	0.814	-1.83	-0.505	-1.42	0.279
group_10541	0.0347	0.272	0.464	-0.406	0.559	-0.0561	-0.531	-0.381	-0.0271	0.98	-0.065	0.814	-1.83	-0.505	-1.42	0.279
group_10540	0.0347	0.272	0.464	-0.406	0.559	-0.0561	-0.531	-0.381	-0.0271	0.98	-0.065	0.814	-1.83	-0.505	-1.42	0.279
group_10477	0.0347	0.272	0.464	-0.406	0.559	-0.0561	-0.531	-0.381	-0.0271	0.98	-0.065	0.814	-1.83	-0.505	-1.42	0.279
group_10476	0.0347	0.272	0.464	-0.406	0.559	-0.0561	-0.531	-0.381	-0.0271	0.98	-0.065	0.814	-1.83	-0.505	-1.42	0.279
group_10463	0.0347	0.38	0.819	0.125	0.549	-0.074	-0.506	-0.378	-0.0252	1.04	-0.108	0.804	-1.89	-0.51	-1.43	0.307
group_10435	0.0347	0.546	0.0863	-0.91	0.538	-0.0367	-0.574	-0.418	-0.0371	1.14	-0.0775	0.826	-1.89	-0.543	-1.37	0.317
group_10309	0.0347	0.037	0.0175	-1.31	0.597	-0.0284	-0.479	-0.346	0.00457	1.05	-0.127	0.853	-1.88	-0.522	-1.43	0.381
group_10190	0.0347	0.111	0.00341	-1.7	0.617	-0.00951	-0.432	-0.338	-0.126	1.06	-0.0969	0.933	-1.96	-0.74	-1.43	0.439
group_10168	0.0347	0.701	0.856	0.0927	0.51	-0.073	-0.516	-0.366	-0.0275	1.05	-0.0946	0.805	-1.9	-0.51	-1.43	0.299
group_9870	0.0347	0.546	0.753	-0.164	0.523	-0.0641	-0.512	-0.366	-0.0174	1.06	-0.0943	0.805	-1.89	-0.51	-1.43	0.29
group_9833	0.0347	0.062	0.0521	1.03	0.553	-0.104	-0.529	-0.396	-0.0397	1.03	-0.126	0.796	-1.9	-0.508	-1.43	0.369
group_9792	0.0347	0.111	0.0164	-1.36	0.608	-0.0246	-0.494	-0.413	-0.0235	1.02	-0.0754	0.858	-1.87	-0.582	-1.83	0.303
group_9771	0.0347	0.037	0.016	-1.38	0.617	-0.0268	-0.459	-0.347	-0.0622	1.06	-0.0958	0.878	-1.92	-0.545	-1.43	0.0383
group_9767	0.0347	0.037	0.016	-1.38	0.617	-0.0268	-0.459	-0.347	-0.0622	1.06	-0.0958	0.878	-1.92	-0.545	-1.43	0.0383
group_9760	0.0347	0.037	0.016	-1.38	0.617	-0.0268	-0.459	-0.347	-0.0622	1.06	-0.0958	0.878	-1.92	-0.545	-1.43	0.0383
group_9381	0.0347	0.037	0.018	-1.31	0.596	-0.0284	-0.501	-0.333	0.0532	1.08	-0.059	0.828	-1.88	-0.541	-1.43	0.334
group_9341	0.0347	0.062	0.0521	1.03	0.553	-0.104	-0.529	-0.396	-0.0397	1.03	-0.126	0.796	-1.9	-0.508	-1.43	0.369
bhsA_2	0.0347	0.062	0.483	0.498	0.712	-0.0866	-0.472	-0.234	-0.0211	0.991	-0.0876	0.806	-1.87	-0.511	-1.63	0.295
group_9265	0.0347	0.0183	0.00914	1.53	0.632	-0.119	-0.548	-0.386	0.0357	1.06	-0.0727	0.865	-1.96	-0.466	-1.33	0.203
group_9263	0.0347	0.0183	0.00914	1.53	0.632	-0.119	-0.548	-0.386	0.0357	1.06	-0.0727	0.865	-1.96	-0.466	-1.33	0.203
group_9262	0.0347	0.0183	0.00914	1.53	0.632	-0.119	-0.548	-0.386	0.0357	1.06	-0.0727	0.865	-1.96	-0.466	-1.33	0.203
group_9259	0.0347	0.0183	0.00914	1.53	0.632	-0.119	-0.548	-0.386	0.0357	1.06	-0.0727	0.865	-1.96	-0.466	-1.33	0.203
group_9253	0.0347	0.0183	0.00914	1.53	0.632	-0.119	-0.548	-0.386	0.0357	1.06	-0.0727	0.865	-1.96	-0.466	-1.33	0.203
yhcR_2~~~yhcR_1~~~nucH~~~yhcR	0.0347	0.701	0.526	0.335	0.529	-0.0814	-0.507	-0.369	-0.0216	1.06	-0.1	0.817	-1.87	-0.51	-1.46	0.318
group_9088	0.0347	0.913	0.1	-0.949	0.582	-0.0346	-0.476	-0.343	-0.0845	1.05	-0.121	0.885	-1.92	-0.657	-1.43	0.456
group_8804	0.0347	0.38	0.34	0.503	0.53	-0.087	-0.534	-0.362	-0.0402	1.05	-0.0947	0.808	-1.91	-0.504	-1.39	0.284
group_8682	0.0347	0.0183	0.197	0.745	0.604	-0.0929	-0.499	-0.403	-0.0119	1.04	-0.131	0.779	-1.77	-0.455	-1.44	0.238
group_8343	0.0347	0.701	0.702	0.2	0.523	-0.0766	-0.512	-0.366	-0.0262	1.05	-0.0718	0.802	-1.91	-0.527	-1.45	0.287
group_8297	0.0347	0.037	0.018	-1.31	0.596	-0.0284	-0.501	-0.333	0.0532	1.08	-0.059	0.828	-1.88	-0.541	-1.43	0.334
group_8212	0.0347	0.0183	0.179	0.8	0.621	-0.0948	-0.522	-0.312	0.00441	0.978	-0.0782	0.784	-1.87	-0.451	-1.52	0.247
group_7949	0.0347	0.0183	0.0425	1.19	0.623	-0.107	-0.478	-0.38	-0.0474	1.11	-0.106	0.842	-1.44	-0.526	-1.28	0.281
group_7853	0.0347	0.272	0.464	-0.406	0.559	-0.0561	-0.531	-0.381	-0.0271	0.98	-0.065	0.814	-1.83	-0.505	-1.42	0.279
group_7846	0.0347	0.17	0.142	0.776	0.54	-0.0964	-0.507	-0.392	-0.0223	1.04	-0.109	0.819	-1.92	-0.507	-1.37	0.361
group_7844	0.0347	0.701	0.71	-0.192	0.514	-0.0627	-0.528	-0.363	-0.0239	1.06	-0.0893	0.808	-1.9	-0.515	-1.47	0.296
group_7788	0.0347	0.913	0.808	-0.128	0.528	-0.0653	-0.52	-0.36	-0.0266	1.06	-0.0896	0.802	-1.91	-0.514	-1.43	0.297
group_7771	0.0347	0.546	0.753	-0.164	0.523	-0.0641	-0.512	-0.366	-0.0174	1.06	-0.0943	0.805	-1.89	-0.51	-1.43	0.29
group_7697	0.0347	0.701	0.641	0.241	0.517	-0.0782	-0.527	-0.366	-0.0267	1.05	-0.0936	0.799	-1.9	-0.505	-1.43	0.329
group_7655	0.0347	0.272	0.323	-0.537	0.552	-0.0513	-0.515	-0.392	0.0132	1.01	-0.0757	0.811	-1.85	-0.512	-1.5	0.294
group_7654	0.0347	0.037	0.018	-1.31	0.596	-0.0284	-0.501	-0.333	0.0532	1.08	-0.059	0.828	-1.88	-0.541	-1.43	0.334
group_7617	0.0347	0.0183	0.179	0.8	0.621	-0.0948	-0.522	-0.312	0.00441	0.978	-0.0782	0.784	-1.87	-0.451	-1.52	0.247
group_7472	0.0347	0.546	0.742	0.175	0.531	-0.0759	-0.522	-0.367	-0.024	1.05	-0.0964	0.812	-1.9	-0.526	-1.43	0.284
group_7234	0.0347	0.037	0.018	-1.31	0.596	-0.0284	-0.501	-0.333	0.0532	1.08	-0.059	0.828	-1.88	-0.541	-1.43	0.334
yraJ~~~yraJ_1	0.0327	0.894	0.847	0.172	0.891	-0.0753	-0.496	-0.383	-0.0266	1.08	-0.0164	0.805	-1.94	-0.512	-1.44	0.293
casD	0.0327	0.707	0.312	-0.68	0.673	-0.0469	-0.591	-0.329	-0.0288	0.935	-0.321	0.801	-2	-0.512	-1.47	0.293
group_6999	0.0347	0.272	0.464	-0.406	0.559	-0.0561	-0.531	-0.381	-0.0271	0.98	-0.065	0.814	-1.83	-0.505	-1.42	0.279
group_6949	0.0347	0.037	0.018	-1.31	0.596	-0.0284	-0.501	-0.333	0.0532	1.08	-0.059	0.828	-1.88	-0.541	-1.43	0.334
group_6747	0.0347	0.062	0.0126	1.38	0.581	-0.118	-0.499	-0.382	0.00651	1.06	0.00233	0.897	-2.01	-0.507	-1.4	0.318
group_6672	0.0347	0.701	0.588	0.277	0.512	-0.0793	-0.528	-0.366	-0.0311	1.05	-0.0938	0.8	-1.9	-0.515	-1.43	0.296
group_6658	0.0347	0.17	0.83	0.123	0.575	-0.0739	-0.508	-0.356	-0.0276	1.05	-0.0874	0.808	-1.84	-0.513	-1.44	0.293
group_6628	0.0347	0.913	0.948	-0.0371	0.568	-0.0685	-0.516	-0.365	-0.0277	1.05	-0.0937	0.805	-1.92	-0.509	-1.43	0.295
group_6548	0.0347	0.38	0.558	0.314	0.54	-0.0804	-0.492	-0.388	-0.0272	1.07	-0.0644	0.8	-1.93	-0.505	-1.45	0.294
group_6513	0.0327	0.00145	0.00362	1.89	0.779	-0.118	-0.434	-0.383	-0.029	1.09	0.0158	0.802	-1.78	-0.536	-1.29	0.324
group_6359	0.0347	0.037	0.018	-1.31	0.596	-0.0284	-0.501	-0.333	0.0532	1.08	-0.059	0.828	-1.88	-0.541	-1.43	0.334
group_6355	0.0347	0.00432	0.000217	2.1	0.659	-0.141	-0.606	-0.387	0.0255	1.05	-0.0968	0.871	-1.96	-0.499	-1.44	0.486
group_6342	0.0347	0.701	0.774	-0.147	0.512	-0.0644	-0.524	-0.364	-0.0251	1.05	-0.0919	0.808	-1.9	-0.514	-1.46	0.294
group_6323	0.0347	0.701	0.702	0.2	0.523	-0.0766	-0.512	-0.366	-0.0262	1.05	-0.0718	0.802	-1.91	-0.527	-1.45	0.287
group_6131	0.0347	0.701	0.81	-0.123	0.511	-0.0655	-0.517	-0.362	-0.0256	1.05	-0.0949	0.809	-1.91	-0.517	-1.43	0.294
group_5980	0.0347	0.546	0.753	-0.164	0.523	-0.0641	-0.512	-0.366	-0.0174	1.06	-0.0943	0.805	-1.89	-0.51	-1.43	0.29
group_5868	0.0347	0.38	0.748	0.17	0.532	-0.0755	-0.512	-0.36	-0.0269	1.05	-0.0948	0.803	-1.9	-0.505	-1.45	0.289
dnaE1~~~dnaE2~~~dnaE_1	0.0347	0.272	0.464	-0.406	0.559	-0.0561	-0.531	-0.381	-0.0271	0.98	-0.065	0.814	-1.83	-0.505	-1.42	0.279
casC~~~casC_1~~~casC_2	0.0327	0.707	0.31	-0.682	0.673	-0.0468	-0.592	-0.329	-0.0288	0.935	-0.322	0.801	-2	-0.512	-1.47	0.292
group_5676	0.0347	0.38	0.292	0.54	0.517	-0.0883	-0.535	-0.365	-0.0572	1.06	-0.0918	0.795	-1.82	-0.532	-1.44	0.318
group_5652	0.0347	0.0183	1.4e-05	2.58	0.66	-0.174	-0.645	-0.396	0.0756	1.05	-0.11	1.19	-2.19	-0.489	-1.44	0.249
group_5344	0.0347	0.272	0.552	-0.481	0.803	-0.0522	-0.563	-0.454	-0.0312	0.829	-0.0255	0.815	-1.75	-0.511	-1.43	0.293
group_5324	0.0347	0.38	0.877	0.0804	0.519	-0.0726	-0.512	-0.364	-0.0285	1.05	-0.0955	0.805	-1.9	-0.51	-1.42	0.293
group_5275	0.0347	0.00432	0.032	1.31	0.675	-0.108	-0.454	-0.363	-0.0069	1.14	-0.165	0.788	-1.61	-0.464	-1.44	0.262
group_5149	0.0347	0.701	0.337	0.549	0.57	-0.089	-0.533	-0.368	-0.00268	1.06	-0.0794	0.814	-1.92	-0.5	-1.39	0.455
group_5062	0.0347	0.0183	0.028	1.27	0.615	-0.11	-0.482	-0.297	-0.0267	0.985	-0.137	0.828	-1.96	-0.5	-1.62	0.299
group_4970	0.0347	0.062	0.114	0.848	0.558	-0.0974	-0.532	-0.379	-0.0147	1.06	-0.0923	0.771	-1.78	-0.543	-1.43	0.265
group_4932	0.0347	0.0183	0.346	0.834	0.899	-0.0982	-0.469	-0.24	-0.0461	1.17	-0.0919	0.826	-1.39	-0.511	-0.672	0.293
group_4929	0.0347	0.546	0.199	-0.707	0.556	-0.0451	-0.568	-0.427	-0.0363	1.06	-0.112	0.819	-1.84	-0.528	-1.28	0.3
ygcB~~~ygcB_1~~~ygcB_2~~~ygcB_3~~~ygcB_4	0.0327	0.707	0.31	-0.682	0.673	-0.0468	-0.592	-0.329	-0.0288	0.935	-0.322	0.801	-2	-0.512	-1.47	0.292
group_4735	0.0347	0.000122	0.000519	2.24	1.14	-0.13	-0.567	-0.345	-0.0253	0.992	-0.0776	0.702	-1.7	-0.33	-1.18	0.116	bad-chisq
gltF_1	0.0327	0.894	0.847	0.172	0.891	-0.0753	-0.496	-0.383	-0.0266	1.08	-0.0164	0.805	-1.94	-0.512	-1.44	0.293
casA~~~casA_2	0.0327	0.707	0.31	-0.682	0.673	-0.0468	-0.592	-0.329	-0.0288	0.935	-0.322	0.801	-2	-0.512	-1.47	0.292
group_4615	0.0327	0.894	0.847	0.172	0.891	-0.0753	-0.496	-0.383	-0.0266	1.08	-0.0164	0.805	-1.94	-0.512	-1.44	0.293
casB	0.0327	0.707	0.31	-0.682	0.673	-0.0468	-0.592	-0.329	-0.0288	0.935	-0.322	0.801	-2	-0.512	-1.47	0.292
group_4527	0.0347	0.701	0.641	0.241	0.517	-0.0782	-0.527	-0.366	-0.0267	1.05	-0.0936	0.799	-1.9	-0.505	-1.43	0.329
casE	0.0327	0.707	0.312	-0.68	0.673	-0.0469	-0.591	-0.329	-0.0288	0.935	-0.321	0.801	-2	-0.512	-1.47	0.293
group_4327	0.0347	0.272	0.674	0.622	1.5	-0.0908	-0.467	-0.249	-0.0261	1.43	-0.219	0.799	-1.94	-0.511	-1.69	0.294
group_4077	0.0327	0.164	0.311	-0.573	0.578	-0.0521	-0.523	-0.354	-0.0355	1.06	-0.133	0.787	-1.86	-0.519	-1.41	0.28
group_3909	0.0347	0.272	0.552	-0.481	0.803	-0.0522	-0.563	-0.454	-0.0312	0.829	-0.0255	0.815	-1.75	-0.511	-1.43	0.293
xerC_9	0.0347	0.272	0.137	-0.861	0.591	-0.041	-0.516	-0.345	-0.0549	1.07	-0.059	0.844	-1.92	-0.508	-1.54	0.0294
group_3366	0.0347	0.546	0.75	-0.169	0.532	-0.064	-0.511	-0.363	-0.00926	1.05	-0.0938	0.807	-1.89	-0.511	-1.43	0.296
group_3357	0.0347	0.000814	0.00265	2.16	0.837	-0.128	-0.292	-0.63	-0.0145	0.852	-0.448	0.797	-1.81	-0.498	-1.44	0.28
group_3269	0.0347	0.062	0.614	0.326	0.649	-0.0806	-0.497	-0.303	-0.0196	0.97	-0.0805	0.802	-1.88	-0.508	-1.53	0.322
group_2662	0.0347	0.037	0.018	-1.31	0.596	-0.0284	-0.501	-0.333	0.0532	1.08	-0.059	0.828	-1.88	-0.541	-1.43	0.334
group_2609	0.0347	0.037	0.016	-1.38	0.617	-0.0268	-0.459	-0.347	-0.0622	1.06	-0.0958	0.878	-1.92	-0.545	-1.43	0.0383
group_2379	0.0347	0.0183	0.0802	1.02	0.616	-0.101	-0.448	-0.464	-0.025	0.976	-0.224	0.79	-1.86	-0.491	-1.44	0.316
group_2331	0.0347	0.037	0.018	-1.31	0.596	-0.0284	-0.501	-0.333	0.0532	1.08	-0.059	0.828	-1.88	-0.541	-1.43	0.334
group_2223	0.0347	0.38	0.623	0.261	0.534	-0.0787	-0.504	-0.355	-0.026	1.04	-0.104	0.805	-1.9	-0.513	-1.47	0.306
group_2173	0.0347	0.701	0.702	0.2	0.523	-0.0766	-0.512	-0.366	-0.0262	1.05	-0.0718	0.802	-1.91	-0.527	-1.45	0.287
group_2055	0.0347	0.913	0.535	-0.339	0.547	-0.0575	-0.547	-0.368	-0.0311	1.03	-0.108	0.798	-1.94	-0.512	-1.49	0.293
group_1546	0.0347	0.037	0.018	-1.31	0.596	-0.0284	-0.501	-0.333	0.0532	1.08	-0.059	0.828	-1.88	-0.541	-1.43	0.334
group_1543	0.0347	0.000122	0.000492	2.24	1.14	-0.13	-0.571	-0.349	0.00673	0.994	-0.0765	0.692	-1.7	-0.355	-1.19	0.157	bad-chisq
group_1240	0.0347	0.701	0.774	-0.147	0.512	-0.0644	-0.524	-0.364	-0.0251	1.05	-0.0919	0.808	-1.9	-0.514	-1.46	0.294
group_964	0.0347	0.0183	0.103	0.938	0.61	-0.0995	-0.478	-0.357	-0.00875	1.12	-0.137	0.788	-1.67	-0.488	-1.43	0.262
group_960	0.0347	0.037	0.0412	-1.23	0.638	-0.0314	-0.465	-0.349	-0.0887	1.06	-0.0944	0.875	-1.95	-0.318	-1.43	0.359
group_810	0.0347	0.037	0.018	-1.31	0.596	-0.0284	-0.501	-0.333	0.0532	1.08	-0.059	0.828	-1.88	-0.541	-1.43	0.334
group_745	0.0347	0.17	0.352	0.498	0.542	-0.0865	-0.498	-0.356	-0.0318	1.03	-0.0611	0.808	-1.92	-0.507	-1.42	0.307
group_603	0.0347	0.272	0.00141	-2	0.656	0.00849	-0.403	-0.327	-0.163	1.06	-0.0992	0.999	-1.98	-0.879	-1.43	0.751
group_349	0.0347	0.111	0.118	-0.877	0.579	-0.0408	-0.517	-0.349	-0.0607	1.09	-0.0661	0.786	-1.89	-0.537	-1.42	0.34
group_310	0.0347	0.701	0.774	-0.147	0.512	-0.0644	-0.524	-0.364	-0.0251	1.05	-0.0919	0.808	-1.9	-0.514	-1.46	0.294
group_280	0.0347	0.38	0.6	0.283	0.542	-0.0794	-0.503	-0.384	-0.0278	1.07	-0.0442	0.799	-1.92	-0.501	-1.44	0.283
recA_2~~~recA_1	0.0347	0.272	0.464	-0.406	0.559	-0.0561	-0.531	-0.381	-0.0271	0.98	-0.065	0.814	-1.83	-0.505	-1.42	0.279
group_271	0.0347	0.38	0.6	0.283	0.542	-0.0794	-0.503	-0.384	-0.0278	1.07	-0.0442	0.799	-1.92	-0.501	-1.44	0.283
group_262	0.0347	0.272	0.464	-0.406	0.559	-0.0561	-0.531	-0.381	-0.0271	0.98	-0.065	0.814	-1.83	-0.505	-1.42	0.279
group_255	0.0347	0.38	0.955	0.0306	0.547	-0.0708	-0.515	-0.367	-0.0268	1.05	-0.0898	0.805	-1.9	-0.51	-1.43	0.292
group_132	0.0347	0.062	0.00377	1.57	0.575	-0.127	-0.586	-0.38	-0.00307	1.05	-0.0986	0.911	-1.99	-0.494	-1.44	0.364
group_119	0.0347	0.913	0.127	-0.878	0.578	-0.0378	-0.506	-0.359	-0.0712	1.04	-0.0591	0.859	-1.9	-0.625	-1.54	0.45
group_69	0.0347	0.913	0.29	-0.585	0.554	-0.0485	-0.586	-0.29	-0.0334	1.08	-0.0212	0.809	-1.94	-0.515	-1.46	0.281
group_16021	0.0327	0.0972	0.194	0.709	0.562	-0.0929	-0.494	-0.369	-0.0163	1.07	-0.0897	0.794	-1.88	-0.529	-1.31	0.298
group_15802	0.0327	0.376	0.251	-0.651	0.575	-0.0489	-0.563	-0.326	-0.0341	1.04	-0.197	0.805	-1.84	-0.51	-1.42	0.309
icsA_2~~~icsA_3~~~icsA_4	0.0327	0.0159	0.00262	-1.78	0.67	-0.0182	-0.599	-0.261	-0.0251	0.977	-0.251	0.833	-2.07	-0.509	-1.4	0.343
neo_2~~~neo	0.0327	0.707	0.356	-0.489	0.534	-0.0534	-0.541	-0.344	-0.0247	1.05	-0.0947	0.807	-1.97	-0.517	-1.46	0.285
group_15617	0.0327	0.164	0.0149	-1.48	0.638	-0.02	-0.696	-0.202	-0.0378	1.12	0.172	0.81	-1.93	-0.512	-1.47	0.28
group_15544	0.0327	0.0972	0.244	0.703	0.621	-0.0908	-0.546	-0.373	0.0068	1.05	-0.0925	0.761	-1.87	-0.452	-1.43	0.427
group_12593	0.0327	0.521	0.409	0.441	0.537	-0.0842	-0.527	-0.369	-0.0689	1.04	-0.0986	0.802	-1.91	-0.511	-1.43	0.293
virB9_1~~~virB9	0.0327	0.376	0.277	-0.58	0.542	-0.0512	-0.527	-0.352	0.00424	1.08	-0.0888	0.811	-1.88	-0.513	-1.42	0.284
group_12204	0.0327	0.376	0.277	-0.58	0.542	-0.0512	-0.527	-0.352	0.00424	1.08	-0.0888	0.811	-1.88	-0.513	-1.42	0.284
traD~~~traD_1	0.0327	0.376	0.277	-0.58	0.542	-0.0512	-0.527	-0.352	0.00424	1.08	-0.0888	0.811	-1.88	-0.513	-1.42	0.284
mazF_2	0.0327	0.376	0.277	-0.58	0.542	-0.0512	-0.527	-0.352	0.00424	1.08	-0.0888	0.811	-1.88	-0.513	-1.42	0.284
group_12203	0.0327	0.376	0.277	-0.58	0.542	-0.0512	-0.527	-0.352	0.00424	1.08	-0.0888	0.811	-1.88	-0.513	-1.42	0.284
virB6	0.0327	0.376	0.277	-0.58	0.542	-0.0512	-0.527	-0.352	0.00424	1.08	-0.0888	0.811	-1.88	-0.513	-1.42	0.284
group_12201	0.0327	0.376	0.277	-0.58	0.542	-0.0512	-0.527	-0.352	0.00424	1.08	-0.0888	0.811	-1.88	-0.513	-1.42	0.284
group_12200	0.0327	0.376	0.277	-0.58	0.542	-0.0512	-0.527	-0.352	0.00424	1.08	-0.0888	0.811	-1.88	-0.513	-1.42	0.284
group_12199	0.0327	0.376	0.277	-0.58	0.542	-0.0512	-0.527	-0.352	0.00424	1.08	-0.0888	0.811	-1.88	-0.513	-1.42	0.284
group_12198	0.0327	0.376	0.277	-0.58	0.542	-0.0512	-0.527	-0.352	0.00424	1.08	-0.0888	0.811	-1.88	-0.513	-1.42	0.284
group_12197	0.0327	0.376	0.277	-0.58	0.542	-0.0512	-0.527	-0.352	0.00424	1.08	-0.0888	0.811	-1.88	-0.513	-1.42	0.284
group_12195	0.0327	0.376	0.277	-0.58	0.542	-0.0512	-0.527	-0.352	0.00424	1.08	-0.0888	0.811	-1.88	-0.513	-1.42	0.284
group_12194	0.0327	0.376	0.277	-0.58	0.542	-0.0512	-0.527	-0.352	0.00424	1.08	-0.0888	0.811	-1.88	-0.513	-1.42	0.284
group_12192	0.0327	0.376	0.277	-0.58	0.542	-0.0512	-0.527	-0.352	0.00424	1.08	-0.0888	0.811	-1.88	-0.513	-1.42	0.284
group_12190	0.0327	0.376	0.277	-0.58	0.542	-0.0512	-0.527	-0.352	0.00424	1.08	-0.0888	0.811	-1.88	-0.513	-1.42	0.284
group_12188	0.0327	0.376	0.277	-0.58	0.542	-0.0512	-0.527	-0.352	0.00424	1.08	-0.0888	0.811	-1.88	-0.513	-1.42	0.284
group_12187	0.0327	0.376	0.277	-0.58	0.542	-0.0512	-0.527	-0.352	0.00424	1.08	-0.0888	0.811	-1.88	-0.513	-1.42	0.284
group_12186	0.0327	0.376	0.277	-0.58	0.542	-0.0512	-0.527	-0.352	0.00424	1.08	-0.0888	0.811	-1.88	-0.513	-1.42	0.284
group_12185	0.0327	0.376	0.277	-0.58	0.542	-0.0512	-0.527	-0.352	0.00424	1.08	-0.0888	0.811	-1.88	-0.513	-1.42	0.284
group_12184	0.0327	0.376	0.277	-0.58	0.542	-0.0512	-0.527	-0.352	0.00424	1.08	-0.0888	0.811	-1.88	-0.513	-1.42	0.284
group_12183	0.0327	0.376	0.277	-0.58	0.542	-0.0512	-0.527	-0.352	0.00424	1.08	-0.0888	0.811	-1.88	-0.513	-1.42	0.284
group_12182	0.0327	0.376	0.277	-0.58	0.542	-0.0512	-0.527	-0.352	0.00424	1.08	-0.0888	0.811	-1.88	-0.513	-1.42	0.284
group_12180	0.0327	0.376	0.277	-0.58	0.542	-0.0512	-0.527	-0.352	0.00424	1.08	-0.0888	0.811	-1.88	-0.513	-1.42	0.284
group_12178	0.0327	0.376	0.277	-0.58	0.542	-0.0512	-0.527	-0.352	0.00424	1.08	-0.0888	0.811	-1.88	-0.513	-1.42	0.284
group_12177	0.0327	0.376	0.277	-0.58	0.542	-0.0512	-0.527	-0.352	0.00424	1.08	-0.0888	0.811	-1.88	-0.513	-1.42	0.284
group_12176	0.0327	0.376	0.277	-0.58	0.542	-0.0512	-0.527	-0.352	0.00424	1.08	-0.0888	0.811	-1.88	-0.513	-1.42	0.284
mazE_2~~~mazE	0.0327	0.376	0.277	-0.58	0.542	-0.0512	-0.527	-0.352	0.00424	1.08	-0.0888	0.811	-1.88	-0.513	-1.42	0.284
group_12174	0.0327	0.376	0.277	-0.58	0.542	-0.0512	-0.527	-0.352	0.00424	1.08	-0.0888	0.811	-1.88	-0.513	-1.42	0.284
group_12173	0.0327	0.376	0.277	-0.58	0.542	-0.0512	-0.527	-0.352	0.00424	1.08	-0.0888	0.811	-1.88	-0.513	-1.42	0.284
group_12170	0.0327	0.376	0.277	-0.58	0.542	-0.0512	-0.527	-0.352	0.00424	1.08	-0.0888	0.811	-1.88	-0.513	-1.42	0.284
group_12169	0.0327	0.376	0.277	-0.58	0.542	-0.0512	-0.527	-0.352	0.00424	1.08	-0.0888	0.811	-1.88	-0.513	-1.42	0.284
group_12168	0.0327	0.376	0.277	-0.58	0.542	-0.0512	-0.527	-0.352	0.00424	1.08	-0.0888	0.811	-1.88	-0.513	-1.42	0.284
group_12167	0.0327	0.376	0.277	-0.58	0.542	-0.0512	-0.527	-0.352	0.00424	1.08	-0.0888	0.811	-1.88	-0.513	-1.42	0.284
group_12166	0.0327	0.376	0.277	-0.58	0.542	-0.0512	-0.527	-0.352	0.00424	1.08	-0.0888	0.811	-1.88	-0.513	-1.42	0.284
hin~~~hin_3	0.0327	0.376	0.277	-0.58	0.542	-0.0512	-0.527	-0.352	0.00424	1.08	-0.0888	0.811	-1.88	-0.513	-1.42	0.284
group_12165	0.0327	0.376	0.277	-0.58	0.542	-0.0512	-0.527	-0.352	0.00424	1.08	-0.0888	0.811	-1.88	-0.513	-1.42	0.284
group_12164	0.0327	0.376	0.277	-0.58	0.542	-0.0512	-0.527	-0.352	0.00424	1.08	-0.0888	0.811	-1.88	-0.513	-1.42	0.284
group_12040	0.0327	0.376	0.471	-0.391	0.549	-0.0573	-0.515	-0.365	-0.0269	1.05	-0.118	0.801	-1.93	-0.505	-1.42	0.294
group_11700	0.0327	0.25	0.478	0.382	0.544	-0.0819	-0.499	-0.364	-0.0351	1.03	-0.0765	0.801	-1.9	-0.522	-1.46	0.289
group_11625	0.0327	0.376	0.629	-0.276	0.575	-0.0609	-0.524	-0.377	-0.0272	1	-0.0662	0.812	-1.85	-0.507	-1.42	0.283
group_11616	0.0327	0.25	0.116	0.843	0.546	-0.098	-0.512	-0.405	0.00172	1.05	-0.0784	0.817	-1.92	-0.562	-1.44	0.292
group_11423	0.0327	0.25	0.257	0.609	0.546	-0.0893	-0.507	-0.354	-0.0465	1.05	-0.0975	0.805	-1.93	-0.508	-1.48	0.304
argP_2	0.0327	0.707	0.0241	-1.41	0.635	-0.0185	-0.442	-0.34	-0.116	1.06	-0.0973	0.931	-1.95	-0.752	-1.43	0.609
group_11307	0.0327	0.376	0.629	-0.276	0.575	-0.0609	-0.524	-0.377	-0.0272	1	-0.0662	0.812	-1.85	-0.507	-1.42	0.283
btuD_2~~~btuD_3~~~btuD_4	0.0327	0.0972	0.167	0.852	0.636	-0.0962	-0.428	-0.434	-0.0216	1.11	0.0753	0.803	-1.97	-0.512	-1.36	0.301
hxlA	0.0327	0.0302	0.69	0.36	0.9	-0.081	-0.485	-0.267	-0.0218	0.933	-0.0684	0.806	-1.88	-0.511	-1.58	0.295
group_11212	0.0327	0.0972	0.167	0.852	0.636	-0.0962	-0.428	-0.434	-0.0216	1.11	0.0753	0.803	-1.97	-0.512	-1.36	0.301
group_11182	0.0327	0.25	0.179	0.731	0.552	-0.0933	-0.54	-0.361	-0.048	1.05	-0.0953	0.813	-1.92	-0.507	-1.37	0.289
group_11103	0.0327	0.25	0.179	0.731	0.552	-0.0933	-0.54	-0.361	-0.048	1.05	-0.0953	0.813	-1.92	-0.507	-1.37	0.289
group_11074	0.0306	0.0494	0.587	0.443	0.82	-0.0833	-0.498	-0.304	-0.036	1.07	-0.099	0.804	-1.9	-0.509	-1	0.286
group_11001	0.0327	0.376	0.629	-0.276	0.575	-0.0609	-0.524	-0.377	-0.0272	1	-0.0662	0.812	-1.85	-0.507	-1.42	0.283
group_10992	0.0327	0.707	0.662	-0.248	0.568	-0.0618	-0.528	-0.371	-0.0334	1.02	-0.118	0.813	-1.86	-0.512	-1.44	0.276
group_10898	0.0327	0.376	0.26	-0.606	0.547	-0.0504	-0.536	-0.347	-0.0138	1.05	-0.167	0.817	-1.86	-0.511	-1.42	0.288
group_10869	0.0327	0.0302	0.0156	1.38	0.614	-0.112	-0.523	-0.407	0.0129	1.08	-0.0198	0.765	-1.89	-0.638	-1.43	0.224
group_10770	0.0327	0.0972	0.0572	1.03	0.564	-0.103	-0.553	-0.36	-0.0309	1.03	-0.0893	0.788	-1.9	-0.516	-1.46	0.432
group_10711	0.0327	0.25	0.179	0.731	0.552	-0.0933	-0.54	-0.361	-0.048	1.05	-0.0953	0.813	-1.92	-0.507	-1.37	0.289
apbC_2	0.0327	0.376	0.629	-0.276	0.575	-0.0609	-0.524	-0.377	-0.0272	1	-0.0662	0.812	-1.85	-0.507	-1.42	0.283
group_10619	0.0327	0.25	0.179	0.731	0.552	-0.0933	-0.54	-0.361	-0.048	1.05	-0.0953	0.813	-1.92	-0.507	-1.37	0.289
group_10575	0.0327	0.376	0.00243	-1.96	0.668	0.00379	-0.41	-0.329	-0.155	1.06	-0.0989	0.99	-1.98	-0.868	-1.43	0.774
group_10570	0.0327	0.376	0.586	0.309	0.562	-0.0802	-0.529	-0.367	-0.0248	1.05	-0.0951	0.836	-1.92	-0.516	-1.43	0.284
group_10481	0.0327	0.894	0.838	-0.115	0.562	-0.066	-0.519	-0.371	-0.0291	1.07	-0.0948	0.803	-1.9	-0.513	-1.42	0.291
tfaE_1~~~tfaE	0.0327	0.521	0.403	0.447	0.537	-0.0847	-0.527	-0.359	-0.0696	1.05	-0.0958	0.802	-1.91	-0.511	-1.41	0.293
group_10313	0.0327	0.376	0.629	-0.276	0.575	-0.0609	-0.524	-0.377	-0.0272	1	-0.0662	0.812	-1.85	-0.507	-1.42	0.283
group_10279	0.0327	0.0302	0.0808	1.03	0.616	-0.1	-0.513	-0.343	-0.0442	1.08	-0.0934	0.812	-1.77	-0.502	-1.15	0.331
group_10257	0.0327	0.707	0.688	-0.223	0.556	-0.0625	-0.532	-0.367	-0.0296	1.03	-0.11	0.81	-1.86	-0.506	-1.4	0.292
group_10240	0.0327	0.25	0.312	0.558	0.56	-0.0877	-0.488	-0.399	-0.0302	1.08	-0.0177	0.804	-1.93	-0.504	-1.43	0.279
group_10219	0.0327	0.376	0.629	-0.276	0.575	-0.0609	-0.524	-0.377	-0.0272	1	-0.0662	0.812	-1.85	-0.507	-1.42	0.283
group_10217	0.0327	0.376	0.629	-0.276	0.575	-0.0609	-0.524	-0.377	-0.0272	1	-0.0662	0.812	-1.85	-0.507	-1.42	0.283
group_10136	0.0327	0.521	0.366	0.494	0.549	-0.0859	-0.507	-0.367	-0.0231	1.06	-0.117	0.823	-1.85	-0.509	-1.47	0.322
group_10131	0.0327	0.894	0.509	-0.35	0.529	-0.0576	-0.539	-0.362	-0.0262	1.06	-0.0855	0.81	-1.9	-0.517	-1.49	0.294
group_10038	0.0327	0.521	0.489	0.362	0.526	-0.0815	-0.53	-0.367	-0.04	1.05	-0.0936	0.793	-1.9	-0.519	-1.43	0.302
group_10033	0.0327	0.894	0.156	-0.849	0.6	-0.0401	-0.474	-0.35	-0.078	1.06	-0.0956	0.876	-1.93	-0.641	-1.43	0.438
dpnM	0.0327	0.376	0.538	-0.332	0.546	-0.0592	-0.508	-0.368	-0.00913	1.06	-0.0951	0.805	-1.89	-0.508	-1.42	0.287
group_9866	0.0327	0.376	0.538	-0.332	0.546	-0.0592	-0.508	-0.368	-0.00913	1.06	-0.0951	0.805	-1.89	-0.508	-1.42	0.287
group_9863	0.0327	0.00351	0.00196	-2.1	0.806	-0.0149	-0.444	-0.343	-0.103	1.06	-0.094	0.846	-1.92	-0.539	-1.43	-0.15
group_9798	0.0327	0.521	0.959	-0.0278	0.536	-0.0688	-0.518	-0.364	-0.0282	1.05	-0.0938	0.806	-1.9	-0.512	-1.43	0.293
group_9763	0.0327	0.0572	0.0288	-1.26	0.617	-0.0323	-0.466	-0.35	-0.0554	1.06	-0.0955	0.868	-1.92	-0.539	-1.43	0.098
group_9659	0.0327	0.164	0.898	-0.0776	0.608	-0.0673	-0.517	-0.363	-0.0301	1.05	-0.1	0.798	-1.89	-0.512	-1.43	0.295
group_9582	0.0327	0.0572	0.0319	-1.29	0.646	-0.0308	-0.593	-0.416	8.88e-06	0.905	-0.0425	0.818	-1.74	-0.512	-1.63	0.29
group_9500	0.0327	0.0572	0.0476	-1.18	0.634	-0.0348	-0.587	-0.38	-0.000976	0.9	-0.0775	0.818	-1.74	-0.512	-1.51	0.291
group_9245	0.0327	0.894	0.683	-0.228	0.559	-0.0624	-0.516	-0.374	-0.0184	1.03	-0.0911	0.808	-1.95	-0.517	-1.48	0.29
pld	0.0327	0.164	0.161	-0.81	0.594	-0.0448	-0.567	-0.372	-0.00773	0.944	-0.0701	0.814	-1.78	-0.512	-1.47	0.293
group_9184	0.0327	0.521	0.517	0.388	0.602	-0.0819	-0.526	-0.367	-0.0143	1.06	-0.104	0.786	-1.9	-0.493	-1.45	0.41
group_9172	0.0327	0.376	0.629	-0.276	0.575	-0.0609	-0.524	-0.377	-0.0272	1	-0.0662	0.812	-1.85	-0.507	-1.42	0.283
group_9164	0.0327	0.894	0.938	0.0423	0.543	-0.0711	-0.516	-0.365	-0.0279	1.05	-0.0945	0.807	-1.89	-0.511	-1.43	0.292
rhaS_6	0.0327	0.707	0.0241	-1.41	0.635	-0.0185	-0.442	-0.34	-0.116	1.06	-0.0973	0.931	-1.95	-0.752	-1.43	0.609
group_9097	0.0327	0.376	0.629	-0.276	0.575	-0.0609	-0.524	-0.377	-0.0272	1	-0.0662	0.812	-1.85	-0.507	-1.42	0.283
group_9049	0.0327	0.376	0.629	-0.276	0.575	-0.0609	-0.524	-0.377	-0.0272	1	-0.0662	0.812	-1.85	-0.507	-1.42	0.283
group_9013	0.0327	0.0972	0.0205	1.31	0.588	-0.113	-0.531	-0.388	0.0102	1.04	-0.114	0.884	-1.95	-0.523	-1.33	0.335
group_8948	0.0327	0.707	0.494	-0.364	0.535	-0.0579	-0.502	-0.36	-0.0264	1.05	-0.0941	0.822	-1.9	-0.531	-1.43	0.264
group_8919	0.0327	0.707	0.645	-0.258	0.561	-0.0615	-0.529	-0.376	-0.0267	1.02	-0.0863	0.812	-1.86	-0.515	-1.43	0.286
group_8820	0.0327	0.25	0.155	0.763	0.547	-0.0947	-0.497	-0.379	-0.0206	1.11	-0.135	0.797	-1.96	-0.524	-1.49	0.346
group_8632	0.0327	0.707	0.554	-0.313	0.532	-0.0595	-0.521	-0.355	-0.0239	1.07	-0.0783	0.807	-1.9	-0.515	-1.42	0.282
group_8615	0.0327	0.0159	0.000604	-2.11	0.694	-0.00518	-0.749	-0.109	-0.0437	1.07	-0.182	0.821	-1.8	-0.527	-1.41	0.306
group_8510	0.0327	0.0972	0.0936	0.942	0.58	-0.1	-0.504	-0.346	-0.0105	1.05	-0.00478	0.836	-1.83	-0.498	-1.51	0.308
group_8503	0.0327	0.376	0.629	-0.276	0.575	-0.0609	-0.524	-0.377	-0.0272	1	-0.0662	0.812	-1.85	-0.507	-1.42	0.283
group_8499	0.0327	0.25	0.353	0.512	0.557	-0.0859	-0.509	-0.371	-0.0349	1.05	-0.0939	0.808	-1.91	-0.522	-1.33	0.279
prsF~~~prsF_1	0.0327	0.894	0.544	-0.331	0.546	-0.0589	-0.502	-0.36	-0.0454	1.05	-0.0941	0.831	-1.91	-0.524	-1.44	0.299
group_8410	0.0327	0.164	0.128	-1.04	0.685	-0.0358	-0.609	-0.54	-0.0351	0.813	0.0341	0.814	-1.82	-0.513	-1.08	0.294
group_8352	0.0327	0.00351	0.000699	-2.3	0.808	-0.00881	-0.456	-0.387	-0.121	1.11	-0.107	0.93	-2	-0.199	-1.36	0.419
nohA_1	0.0327	0.0159	0.00942	-1.6	0.684	-0.0247	-0.457	-0.347	-0.0766	1.06	-0.0949	0.896	-1.96	-0.329	-1.43	0.378
group_8311	0.0327	0.00745	0.148	0.968	0.71	-0.0965	-0.448	-0.255	-0.013	0.916	0.00771	0.797	-1.91	-0.496	-1.56	0.28
group_8284	0.0327	0.164	0.161	-0.81	0.594	-0.0448	-0.567	-0.372	-0.00773	0.944	-0.0701	0.814	-1.78	-0.512	-1.47	0.293
group_8205	0.0327	0.376	0.629	-0.276	0.575	-0.0609	-0.524	-0.377	-0.0272	1	-0.0662	0.812	-1.85	-0.507	-1.42	0.283
group_8187	0.0327	0.894	0.807	0.141	0.577	-0.0742	-0.52	-0.368	-0.0255	1.05	-0.0912	0.8	-1.9	-0.508	-1.44	0.338
group_8046	0.0327	0.376	0.629	-0.276	0.575	-0.0609	-0.524	-0.377	-0.0272	1	-0.0662	0.812	-1.85	-0.507	-1.42	0.283
group_7967	0.0327	0.25	0.161	0.753	0.546	-0.0941	-0.527	-0.376	-0.0926	1.06	-0.0526	0.8	-1.94	-0.511	-1.44	0.292
group_7861	0.0327	0.376	0.629	-0.276	0.575	-0.0609	-0.524	-0.377	-0.0272	1	-0.0662	0.812	-1.85	-0.507	-1.42	0.283
group_7855	0.0327	0.376	0.629	-0.276	0.575	-0.0609	-0.524	-0.377	-0.0272	1	-0.0662	0.812	-1.85	-0.507	-1.42	0.283
group_7744	0.0327	0.164	0.128	-1.04	0.685	-0.0358	-0.609	-0.54	-0.0351	0.813	0.0341	0.814	-1.82	-0.513	-1.08	0.294
group_7671	0.0327	0.0972	0.0205	1.31	0.588	-0.113	-0.531	-0.388	0.0102	1.04	-0.114	0.884	-1.95	-0.523	-1.33	0.335
group_7378	0.0327	0.0572	0.126	-0.912	0.624	-0.0424	-0.491	-0.347	-0.0643	1.06	-0.0843	0.778	-1.88	-0.551	-1.44	0.314
group_7322	0.0327	0.0972	0.0205	1.31	0.588	-0.113	-0.531	-0.388	0.0102	1.04	-0.114	0.884	-1.95	-0.523	-1.33	0.335
group_7309	0.0306	0.0128	0.0322	1.31	0.668	-0.104	-0.493	-0.333	-0.0526	0.941	-0.116	0.796	-1.89	-0.528	-1.54	0.31
group_7303	0.0327	0.25	0.179	0.731	0.552	-0.0933	-0.54	-0.361	-0.048	1.05	-0.0953	0.813	-1.92	-0.507	-1.37	0.289
group_7211	0.0327	0.376	0.629	-0.276	0.575	-0.0609	-0.524	-0.377	-0.0272	1	-0.0662	0.812	-1.85	-0.507	-1.42	0.283
group_7207	0.0327	0.894	0.854	-0.0989	0.538	-0.0665	-0.516	-0.369	-0.0208	1.06	-0.0946	0.807	-1.89	-0.513	-1.43	0.295
group_7196	0.0327	0.0972	0.0364	1.18	0.585	-0.108	-0.497	-0.379	-0.0023	1.04	-0.0501	0.868	-1.96	-0.526	-1.4	0.288
group_7191	0.0327	0.0972	0.0364	1.18	0.585	-0.108	-0.497	-0.379	-0.0023	1.04	-0.0501	0.868	-1.96	-0.526	-1.4	0.288
srlB_2	0.0327	0.0302	0.69	0.36	0.9	-0.081	-0.485	-0.267	-0.0218	0.933	-0.0684	0.806	-1.88	-0.511	-1.58	0.295
group_6898	0.0327	0.521	0.924	0.0523	0.547	-0.0714	-0.512	-0.368	-0.0268	1.05	-0.0904	0.805	-1.9	-0.512	-1.44	0.296
group_6759	0.0327	0.0302	0.292	0.627	0.616	-0.0884	-0.524	-0.371	-0.00731	1.03	-0.103	0.772	-1.87	-0.451	-1.44	0.243
group_6571	0.0327	0.00351	6.94e-05	-2.71	0.835	0.00588	-0.768	-0.0786	-0.0369	1.19	0.237	0.818	-1.91	-0.489	-1.38	0.291
group_6556	0.0327	0.376	0.629	-0.276	0.575	-0.0609	-0.524	-0.377	-0.0272	1	-0.0662	0.812	-1.85	-0.507	-1.42	0.283
group_6539	0.0327	0.0572	0.0336	-1.48	0.715	-0.0226	-0.615	-0.64	-0.035	0.716	0.0414	0.824	-1.8	-0.525	-0.941	0.305
group_6523	0.0327	0.376	0.607	-0.294	0.574	-0.0604	-0.527	-0.376	-0.0292	0.999	-0.0726	0.812	-1.85	-0.507	-1.42	0.282
group_6518	0.0327	0.0972	0.0364	1.18	0.585	-0.108	-0.497	-0.379	-0.0023	1.04	-0.0501	0.868	-1.96	-0.526	-1.4	0.288
group_6426	0.0327	0.521	0.27	0.605	0.551	-0.0897	-0.536	-0.36	-0.0278	1.04	-0.0927	0.831	-1.92	-0.494	-1.45	0.285
group_6339	0.0327	0.25	0.179	0.731	0.552	-0.0933	-0.54	-0.361	-0.048	1.05	-0.0953	0.813	-1.92	-0.507	-1.37	0.289
group_6331	0.0327	0.0972	0.0936	0.942	0.58	-0.1	-0.504	-0.346	-0.0105	1.05	-0.00478	0.836	-1.83	-0.498	-1.51	0.308
group_6315	0.0327	0.376	0.629	-0.276	0.575	-0.0609	-0.524	-0.377	-0.0272	1	-0.0662	0.812	-1.85	-0.507	-1.42	0.283
group_6314	0.0327	0.376	0.629	-0.276	0.575	-0.0609	-0.524	-0.377	-0.0272	1	-0.0662	0.812	-1.85	-0.507	-1.42	0.283
group_6296	0.0327	0.894	0.998	0.00153	0.535	-0.0698	-0.517	-0.364	-0.0275	1.05	-0.0937	0.806	-1.9	-0.512	-1.43	0.294
group_6088	0.0327	0.376	0.629	-0.276	0.575	-0.0609	-0.524	-0.377	-0.0272	1	-0.0662	0.812	-1.85	-0.507	-1.42	0.283
group_6037	0.0327	0.894	0.458	-0.395	0.533	-0.0559	-0.546	-0.358	-0.0285	1.06	-0.0791	0.811	-1.9	-0.518	-1.5	0.294
group_6013	0.0327	0.0572	0.0593	-1.1	0.615	-0.037	-0.498	-0.341	-0.0456	1.05	-0.0913	0.855	-1.94	-0.37	-1.44	0.336
group_6008	0.0327	0.164	0.872	-0.154	0.956	-0.0646	-0.529	-0.389	-0.0288	0.974	-0.068	0.808	-1.84	-0.512	-1.4	0.294
group_5950	0.0327	0.00745	0.194	1.17	0.914	-0.104	-0.422	-0.0703	-0.01	0.689	-0.0165	0.806	-1.85	-0.51	-1.89	0.297
group_5939	0.0327	0.376	0.629	-0.276	0.575	-0.0609	-0.524	-0.377	-0.0272	1	-0.0662	0.812	-1.85	-0.507	-1.42	0.283
group_5921	0.0327	0.376	0.629	-0.276	0.575	-0.0609	-0.524	-0.377	-0.0272	1	-0.0662	0.812	-1.85	-0.507	-1.42	0.283
group_5902	0.0327	0.0572	0.0288	-1.26	0.617	-0.0323	-0.466	-0.35	-0.0554	1.06	-0.0955	0.868	-1.92	-0.539	-1.43	0.098
group_5837	0.0327	0.376	0.629	-0.276	0.575	-0.0609	-0.524	-0.377	-0.0272	1	-0.0662	0.812	-1.85	-0.507	-1.42	0.283
group_5730	0.0327	0.376	0.629	-0.276	0.575	-0.0609	-0.524	-0.377	-0.0272	1	-0.0662	0.812	-1.85	-0.507	-1.42	0.283
group_5679	0.0327	0.376	0.538	-0.332	0.546	-0.0592	-0.508	-0.368	-0.00913	1.06	-0.0951	0.805	-1.89	-0.508	-1.42	0.287
group_5667	0.0327	0.707	0.932	0.0735	0.859	-0.0721	-0.512	-0.354	-0.0277	1.08	-0.101	0.808	-1.86	-0.511	-1.46	0.293
group_5627	0.0327	0.0972	0.0205	1.31	0.588	-0.113	-0.531	-0.388	0.0102	1.04	-0.114	0.884	-1.95	-0.523	-1.33	0.335
virB9~~~virB9_2	0.0327	0.0972	0.0205	1.31	0.588	-0.113	-0.531	-0.388	0.0102	1.04	-0.114	0.884	-1.95	-0.523	-1.33	0.335
group_5492	0.0327	0.894	0.758	0.164	0.532	-0.0751	-0.513	-0.373	-0.0267	1.06	-0.0788	0.803	-1.9	-0.524	-1.44	0.288
group_5461	0.0327	0.376	0.629	-0.276	0.575	-0.0609	-0.524	-0.377	-0.0272	1	-0.0662	0.812	-1.85	-0.507	-1.42	0.283
group_5225	0.0327	0.707	0.434	-0.467	0.598	-0.0548	-0.522	-0.349	-0.0441	1.07	-0.0687	0.825	-1.91	-0.515	-1.49	0.145
group_5190	0.0327	0.376	0.629	-0.276	0.575	-0.0609	-0.524	-0.377	-0.0272	1	-0.0662	0.812	-1.85	-0.507	-1.42	0.283
group_5153	0.0327	0.376	0.629	-0.276	0.575	-0.0609	-0.524	-0.377	-0.0272	1	-0.0662	0.812	-1.85	-0.507	-1.42	0.283
group_5128	0.0327	0.0972	0.0205	1.31	0.588	-0.113	-0.531	-0.388	0.0102	1.04	-0.114	0.884	-1.95	-0.523	-1.33	0.335
group_5102	0.0306	0.894	0.76	-0.242	0.79	-0.0623	-0.544	-0.344	-0.0288	1.01	-0.188	0.807	-1.85	-0.511	-1.44	0.294
group_5084	0.0327	0.376	0.629	-0.276	0.575	-0.0609	-0.524	-0.377	-0.0272	1	-0.0662	0.812	-1.85	-0.507	-1.42	0.283
group_5083	0.0327	0.376	0.629	-0.276	0.575	-0.0609	-0.524	-0.377	-0.0272	1	-0.0662	0.812	-1.85	-0.507	-1.42	0.283
group_4990	0.0327	0.376	0.629	-0.276	0.575	-0.0609	-0.524	-0.377	-0.0272	1	-0.0662	0.812	-1.85	-0.507	-1.42	0.283
group_4939	0.0327	0.376	0.629	-0.276	0.575	-0.0609	-0.524	-0.377	-0.0272	1	-0.0662	0.812	-1.85	-0.507	-1.42	0.283
group_4889	0.0327	0.00745	0.00256	1.9	0.704	-0.126	-0.567	-0.379	0.0475	1.05	-0.113	0.886	-1.96	-0.46	-1.31	0.188
group_4885	0.0327	0.521	0.995	0.00359	0.53	-0.0699	-0.516	-0.364	-0.0276	1.05	-0.0938	0.806	-1.9	-0.511	-1.43	0.294
group_4848	0.0327	0.0972	0.0205	1.31	0.588	-0.113	-0.531	-0.388	0.0102	1.04	-0.114	0.884	-1.95	-0.523	-1.33	0.335
group_4847	0.0327	0.0972	0.0205	1.31	0.588	-0.113	-0.531	-0.388	0.0102	1.04	-0.114	0.884	-1.95	-0.523	-1.33	0.335
iolG	0.0327	0.0302	0.69	0.36	0.9	-0.081	-0.485	-0.267	-0.0218	0.933	-0.0684	0.806	-1.88	-0.511	-1.58	0.295
group_4738	0.0327	0.25	0.606	0.296	0.577	-0.0792	-0.494	-0.396	-0.0221	1.03	-0.135	0.801	-1.88	-0.508	-1.43	0.326
group_4709	0.0327	0.0302	0.69	0.36	0.9	-0.081	-0.485	-0.267	-0.0218	0.933	-0.0684	0.806	-1.88	-0.511	-1.58	0.295
yraI	0.0306	0.894	0.798	-0.221	0.864	-0.063	-0.542	-0.341	-0.0288	1.02	-0.187	0.807	-1.85	-0.511	-1.43	0.294
gltF~~~gltF_1~~~gltF_2	0.0306	0.894	0.798	-0.221	0.864	-0.063	-0.542	-0.341	-0.0288	1.02	-0.187	0.807	-1.85	-0.511	-1.43	0.294
group_4390	0.0327	0.0572	0.126	-0.912	0.624	-0.0424	-0.491	-0.347	-0.0643	1.06	-0.0843	0.778	-1.88	-0.551	-1.44	0.314
group_4380	0.0327	0.0572	0.126	-0.912	0.624	-0.0424	-0.491	-0.347	-0.0643	1.06	-0.0843	0.778	-1.88	-0.551	-1.44	0.314
group_4335	0.0306	0.894	0.74	-0.261	0.786	-0.0618	-0.543	-0.338	-0.0298	1.02	-0.197	0.809	-1.84	-0.513	-1.42	0.296
group_4314	0.0327	0.376	0.629	-0.276	0.575	-0.0609	-0.524	-0.377	-0.0272	1	-0.0662	0.812	-1.85	-0.507	-1.42	0.283
group_4094	0.0327	0.0972	0.236	0.659	0.572	-0.0907	-0.522	-0.345	-0.00201	1.05	-0.103	0.778	-1.89	-0.523	-1.45	0.269
nrdB_2	0.0327	0.376	0.629	-0.276	0.575	-0.0609	-0.524	-0.377	-0.0272	1	-0.0662	0.812	-1.85	-0.507	-1.42	0.283
group_3808	0.0327	0.521	0.995	0.00359	0.53	-0.0699	-0.516	-0.364	-0.0276	1.05	-0.0938	0.806	-1.9	-0.511	-1.43	0.294
group_3773	0.0327	0.0302	0.69	0.36	0.9	-0.081	-0.485	-0.267	-0.0218	0.933	-0.0684	0.806	-1.88	-0.511	-1.58	0.295
group_3749	0.0327	0.164	0.041	-1.13	0.578	-0.0336	-0.537	-0.349	-0.0289	1.04	-0.061	0.841	-1.88	-0.543	-1.59	0.339
btuD_2	0.0327	0.00745	0.0262	1.43	0.701	-0.11	-0.37	-0.533	-0.0182	0.956	-0.247	0.804	-1.87	-0.511	-1.43	0.308
group_3650	0.0327	0.164	0.041	-1.13	0.578	-0.0336	-0.537	-0.349	-0.0288	1.04	-0.061	0.841	-1.88	-0.544	-1.59	0.339
group_3555	0.0327	0.376	0.629	-0.276	0.575	-0.0609	-0.524	-0.377	-0.0272	1	-0.0662	0.812	-1.85	-0.507	-1.42	0.283
higA_3	0.0327	0.894	0.663	0.283	0.649	-0.0789	-0.529	-0.368	-0.0145	1.05	-0.0933	0.794	-1.89	-0.504	-1.44	0.41
group_3458	0.0327	0.00745	0.0262	1.43	0.701	-0.11	-0.37	-0.533	-0.0182	0.956	-0.247	0.804	-1.87	-0.511	-1.43	0.308
group_3442	0.0327	0.0302	0.69	0.36	0.9	-0.081	-0.485	-0.267	-0.0218	0.933	-0.0684	0.806	-1.88	-0.511	-1.58	0.295
group_3427	0.0327	0.376	0.629	-0.276	0.575	-0.0609	-0.524	-0.377	-0.0272	1	-0.0662	0.812	-1.85	-0.507	-1.42	0.283
group_3329	0.0327	0.376	0.629	-0.276	0.575	-0.0609	-0.524	-0.377	-0.0272	1	-0.0662	0.812	-1.85	-0.507	-1.42	0.283
yicI_1~~~yicI	0.0327	0.00745	0.0653	1.3	0.74	-0.107	-0.444	-0.119	-0.0242	0.831	-0.0579	0.797	-1.91	-0.528	-1.82	0.288
group_3289	0.0327	0.376	0.629	-0.276	0.575	-0.0609	-0.524	-0.377	-0.0272	1	-0.0662	0.812	-1.85	-0.507	-1.42	0.283
group_3281	0.0327	0.376	0.629	-0.276	0.575	-0.0609	-0.524	-0.377	-0.0272	1	-0.0662	0.812	-1.85	-0.507	-1.42	0.283
group_3206	0.0327	0.0302	0.69	0.36	0.9	-0.081	-0.485	-0.267	-0.0218	0.933	-0.0684	0.806	-1.88	-0.511	-1.58	0.295
