## appendix 6 for "Integrated Machine Learning-PanGWAS Reveals Chromosome-Encoded Persistence Networks and Plasmid Plasticity in Recurrent Urinary Tract Infection in *Escherichia coli*" (part 2 of 2)

### Sheet: Pyseer_results (continued)
Table 15: Pyseer results																			rUTI-Specific genetic signatures from Pyseer
group_2871	0.0327	0.376	0.629	-0.276	0.575	-0.0609	-0.524	-0.377	-0.0272	1	-0.0662	0.812	-1.85	-0.507	-1.42	0.283
group_2826	0.0327	0.00745	0.00256	1.9	0.704	-0.126	-0.567	-0.379	0.0475	1.05	-0.113	0.886	-1.96	-0.46	-1.31	0.188
group_2806	0.0327	0.894	0.663	0.283	0.649	-0.0789	-0.529	-0.368	-0.0145	1.05	-0.0933	0.794	-1.89	-0.504	-1.44	0.41
group_2621	0.0327	0.376	0.538	-0.332	0.546	-0.0592	-0.508	-0.368	-0.00913	1.06	-0.0951	0.805	-1.89	-0.508	-1.42	0.287
group_2618	0.0327	0.00745	0.00256	1.9	0.704	-0.126	-0.567	-0.379	0.0475	1.05	-0.113	0.886	-1.96	-0.46	-1.31	0.188
ptsG_1	0.0327	0.0302	0.69	0.36	0.9	-0.081	-0.485	-0.267	-0.0218	0.933	-0.0684	0.806	-1.88	-0.511	-1.58	0.295
group_2608	0.0327	0.0572	0.0288	-1.26	0.617	-0.0323	-0.466	-0.35	-0.0554	1.06	-0.0955	0.868	-1.92	-0.539	-1.43	0.098
group_2542	0.0327	0.0972	0.391	0.543	0.642	-0.0867	-0.448	-0.441	-0.0249	0.998	-0.187	0.805	-1.87	-0.511	-1.43	0.295
ecoRIIR_1~~~ecoRIIR_2~~~ecoRIIR	0.0327	0.707	0.645	-0.258	0.561	-0.0615	-0.529	-0.376	-0.0267	1.02	-0.0863	0.812	-1.86	-0.515	-1.43	0.286
group_2486	0.0327	0.376	0.629	-0.276	0.575	-0.0609	-0.524	-0.377	-0.0272	1	-0.0662	0.812	-1.85	-0.507	-1.42	0.283
group_2453	0.0327	0.894	0.313	-0.574	0.569	-0.0505	-0.49	-0.356	-0.0599	1.05	-0.0946	0.852	-1.92	-0.559	-1.44	0.369
tnsE	0.0327	0.00745	0.00256	1.9	0.704	-0.126	-0.567	-0.379	0.0475	1.05	-0.113	0.886	-1.96	-0.46	-1.31	0.188
srlA_2	0.0327	0.0302	0.69	0.36	0.9	-0.081	-0.485	-0.267	-0.0218	0.933	-0.0684	0.806	-1.88	-0.511	-1.58	0.295
group_2110	0.0327	0.0972	0.0387	1.12	0.565	-0.106	-0.544	-0.375	-0.109	1.05	-0.0649	0.806	-1.95	-0.527	-1.44	0.281
group_1941	0.0327	0.0302	0.69	0.36	0.9	-0.081	-0.485	-0.267	-0.0218	0.933	-0.0684	0.806	-1.88	-0.511	-1.58	0.295
srlE_1~~~srlE_2	0.0327	0.0302	0.69	0.36	0.9	-0.081	-0.485	-0.267	-0.0218	0.933	-0.0684	0.806	-1.88	-0.511	-1.58	0.295
group_1818	0.0327	0.25	0.179	0.731	0.552	-0.0933	-0.54	-0.361	-0.048	1.05	-0.0953	0.813	-1.92	-0.507	-1.37	0.289
smc_1	0.0327	0.376	0.629	-0.276	0.575	-0.0609	-0.524	-0.377	-0.0272	1	-0.0662	0.812	-1.85	-0.507	-1.42	0.283
virD4	0.0327	0.0972	0.0205	1.31	0.588	-0.113	-0.531	-0.388	0.0102	1.04	-0.114	0.884	-1.95	-0.523	-1.33	0.335
higB_2	0.0327	0.894	0.663	0.283	0.649	-0.0789	-0.529	-0.368	-0.0145	1.05	-0.0933	0.794	-1.89	-0.504	-1.44	0.41
group_1516	0.0327	0.521	0.646	0.245	0.536	-0.0777	-0.507	-0.38	-0.0208	1.05	-0.0912	0.801	-1.89	-0.523	-1.43	0.293
sgrR_2~~~sgrR_1~~~sgrR_3	0.0327	0.0302	0.69	0.36	0.9	-0.081	-0.485	-0.267	-0.0218	0.933	-0.0684	0.806	-1.88	-0.511	-1.58	0.295
pgiA	0.0327	0.0302	0.69	0.36	0.9	-0.081	-0.485	-0.267	-0.0218	0.933	-0.0684	0.806	-1.88	-0.511	-1.58	0.295
group_1195	0.0327	0.0302	0.69	0.36	0.9	-0.081	-0.485	-0.267	-0.0218	0.933	-0.0684	0.806	-1.88	-0.511	-1.58	0.295
hxlB	0.0327	0.0302	0.69	0.36	0.9	-0.081	-0.485	-0.267	-0.0218	0.933	-0.0684	0.806	-1.88	-0.511	-1.58	0.295
nrdA_2	0.0327	0.376	0.629	-0.276	0.575	-0.0609	-0.524	-0.377	-0.0272	1	-0.0662	0.812	-1.85	-0.507	-1.42	0.283
group_896	0.0327	0.376	0.629	-0.276	0.575	-0.0609	-0.524	-0.377	-0.0272	1	-0.0662	0.812	-1.85	-0.507	-1.42	0.283
virB4_2	0.0327	0.0972	0.0205	1.31	0.588	-0.113	-0.531	-0.388	0.0102	1.04	-0.114	0.884	-1.95	-0.523	-1.33	0.335
thyA2	0.0327	0.376	0.629	-0.276	0.575	-0.0609	-0.524	-0.377	-0.0272	1	-0.0662	0.812	-1.85	-0.507	-1.42	0.283
group_693	0.0327	0.0572	0.0593	-1.1	0.615	-0.037	-0.498	-0.341	-0.0456	1.05	-0.0913	0.855	-1.94	-0.37	-1.44	0.336
group_662	0.0327	0.707	0.215	-0.712	0.58	-0.046	-0.592	-0.274	-0.0182	1.11	0.00802	0.808	-1.92	-0.512	-1.44	0.292
group_633	0.0327	0.0302	0.69	0.36	0.9	-0.081	-0.485	-0.267	-0.0218	0.933	-0.0684	0.806	-1.88	-0.511	-1.58	0.295
group_558	0.0327	0.376	0.629	-0.276	0.575	-0.0609	-0.524	-0.377	-0.0272	1	-0.0662	0.812	-1.85	-0.507	-1.42	0.283
ompT_1~~~ompT_2	0.0327	0.25	0.171	0.724	0.538	-0.0935	-0.542	-0.361	-0.0297	1.04	-0.0905	0.792	-1.9	-0.53	-1.45	0.362
mshA_2	0.0327	0.00745	0.0262	1.43	0.701	-0.11	-0.37	-0.533	-0.0182	0.956	-0.247	0.804	-1.87	-0.511	-1.43	0.308
group_343	0.0327	0.25	0.548	0.326	0.547	-0.0802	-0.516	-0.355	-0.0411	1.05	-0.0929	0.803	-1.84	-0.503	-1.44	0.284
proQ_2~~~proQ_1	0.0327	0.894	0.85	-0.103	0.546	-0.0662	-0.52	-0.368	-0.0275	1.04	-0.101	0.806	-1.89	-0.514	-1.45	0.297
group_282	0.0327	0.894	0.863	0.0904	0.525	-0.0727	-0.518	-0.365	-0.0337	1.05	-0.0917	0.804	-1.9	-0.512	-1.43	0.292
group_159	0.0327	0.00745	0.0128	1.56	0.689	-0.113	-0.521	-0.286	-0.0565	1.11	-0.124	0.816	-2	-0.48	-1.14	0.255
group_135	0.0327	0.25	0.179	0.731	0.552	-0.0933	-0.54	-0.361	-0.048	1.05	-0.0953	0.813	-1.92	-0.507	-1.37	0.289
group_83	0.0327	0.0972	0.106	0.895	0.573	-0.0984	-0.532	-0.341	-0.0955	1.05	-0.0992	0.796	-1.92	-0.504	-1.31	0.284
group_43	0.0327	0.0302	0.69	0.36	0.9	-0.081	-0.485	-0.267	-0.0218	0.933	-0.0684	0.806	-1.88	-0.511	-1.58	0.295
group_23	0.0327	0.25	0.425	0.443	0.56	-0.0838	-0.506	-0.368	-0.0355	1.05	-0.108	0.81	-1.89	-0.514	-1.33	0.284
group_9	0.0327	0.25	0.425	0.443	0.56	-0.0838	-0.506	-0.368	-0.0355	1.05	-0.108	0.81	-1.89	-0.514	-1.33	0.284
group_15980	0.0306	0.696	0.993	0.00491	0.559	-0.0699	-0.516	-0.364	-0.0277	1.05	-0.0933	0.806	-1.9	-0.511	-1.43	0.294
group_15966	0.0286	0.133	0.159	-0.878	0.649	-0.0466	-0.537	-0.379	-0.0229	1.06	-0.14	0.77	-2.01	-0.513	-1.36	0.301
group_15928	0.0286	0.676	0.387	-0.494	0.576	-0.0553	-0.551	-0.33	-0.0354	1.05	-0.0882	0.815	-1.9	-0.492	-1.46	0.291
group_15878	0.0286	0.133	0.0185	-1.41	0.633	-0.0296	-0.615	-0.381	-0.045	1.09	-0.168	0.816	-2.09	-0.483	-1.44	0.264
group_15852	0.0306	0.696	0.892	-0.0774	0.571	-0.0674	-0.522	-0.361	-0.0282	1.05	-0.102	0.806	-1.89	-0.511	-1.44	0.295
group_15695	0.0306	0.894	0.297	-0.638	0.614	-0.0493	-0.595	-0.298	-0.0307	1.08	0.021	0.808	-1.91	-0.512	-1.45	0.292
group_15538	0.0306	0.696	0.931	-0.0522	0.606	-0.0682	-0.514	-0.363	-0.0301	1.05	-0.0938	0.809	-1.9	-0.516	-1.43	0.281
group_15520	0.0306	0.15	0.145	0.825	0.581	-0.0942	-0.525	-0.349	-0.0565	1.02	-0.066	0.813	-1.92	-0.499	-1.47	0.278
group_13277	0.0306	0.0876	0.136	-0.887	0.619	-0.0448	-0.557	-0.366	-0.000465	0.942	-0.0579	0.815	-1.78	-0.512	-1.35	0.292
group_13271	0.0306	0.0876	0.136	-0.887	0.619	-0.0448	-0.557	-0.366	-0.000465	0.942	-0.0579	0.815	-1.78	-0.512	-1.35	0.292
group_13264	0.0306	0.0876	0.136	-0.887	0.619	-0.0448	-0.557	-0.366	-0.000465	0.942	-0.0579	0.815	-1.78	-0.512	-1.35	0.292
umuC_1~~~umuC_2~~~umuC_3	0.0306	0.0876	0.136	-0.887	0.619	-0.0448	-0.557	-0.366	-0.000465	0.942	-0.0579	0.815	-1.78	-0.512	-1.35	0.292
group_12208	0.0306	0.51	0.606	-0.284	0.554	-0.0612	-0.516	-0.361	-0.00926	1.05	-0.0821	0.809	-1.88	-0.512	-1.43	0.289
group_12172	0.0306	0.237	0.18	-0.747	0.572	-0.0477	-0.523	-0.357	0.0128	1.08	-0.097	0.812	-1.88	-0.513	-1.42	0.281
cnl~~~cnl_2	0.0306	0.36	0.508	0.364	0.554	-0.0808	-0.523	-0.373	-0.0269	1.05	-0.0977	0.799	-1.9	-0.496	-1.43	0.296
group_11756	0.0306	0.894	0.689	-0.224	0.561	-0.0628	-0.522	-0.354	-0.0318	1.04	-0.0936	0.805	-1.97	-0.512	-1.43	0.269
group_11749	0.0306	0.36	0.581	-0.348	0.63	-0.0592	-0.527	-0.378	-0.0338	1.04	-0.106	0.816	-1.89	-0.52	-1.64	0.308
group_11730	0.0306	0.696	0.511	0.36	0.547	-0.081	-0.51	-0.375	-0.0206	1.06	-0.1	0.808	-1.91	-0.514	-1.44	0.318
group_11716	0.0306	0.696	0.671	-0.241	0.565	-0.0623	-0.532	-0.344	-0.0327	1.05	-0.117	0.813	-1.88	-0.524	-1.43	0.308
group_11692	0.0306	0.894	0.618	-0.272	0.546	-0.0613	-0.508	-0.36	-0.0293	1.05	-0.0969	0.816	-1.9	-0.526	-1.44	0.285
group_11678	0.0306	0.15	0.0969	0.946	0.586	-0.098	-0.544	-0.36	-0.0562	1.05	-0.0958	0.82	-1.93	-0.509	-1.35	0.259
group_11540	0.0306	0.0494	0.131	0.877	0.608	-0.0945	-0.48	-0.369	-0.0244	0.994	-0.0895	0.797	-1.89	-0.522	-1.49	0.33
group_11464	0.0306	0.237	0.106	-0.92	0.586	-0.0421	-0.499	-0.365	-0.0662	1.08	-0.0867	0.839	-1.92	-0.515	-1.42	0.334
manC1_1~~~manC1_2~~~manC1	0.0306	0.36	0.985	0.0106	0.575	-0.0701	-0.516	-0.365	-0.0274	1.05	-0.0936	0.806	-1.9	-0.511	-1.43	0.294
group_11066	0.0306	0.00103	0.00119	-2.82	1.16	-0.00394	-0.595	-0.625	-0.0722	0.0499	0.293	0.885	-0.962	-0.517	-0.482	0.197	bad-chisq
group_11000	0.0306	0.237	0.46	-0.443	0.607	-0.0567	-0.525	-0.39	-0.0268	0.975	-0.0558	0.815	-1.83	-0.504	-1.42	0.277
group_10871	0.0306	0.51	0.726	-0.202	0.578	-0.0636	-0.521	-0.371	-0.0272	1.02	-0.0764	0.81	-1.87	-0.508	-1.43	0.286
group_10789	0.0306	0.0876	0.0792	-1.07	0.642	-0.0397	-0.573	-0.385	-0.00257	0.921	-0.0501	0.816	-1.76	-0.512	-1.5	0.291
group_10620	0.0306	0.15	0.00577	1.64	0.62	-0.125	-0.563	-0.372	0.0417	1.04	-0.0584	0.975	-2.04	-0.516	-1.47	0.278
grxA_2~~~grxA_1	0.0306	0.237	0.412	-0.492	0.609	-0.0553	-0.531	-0.388	-0.0255	0.971	-0.0456	0.815	-1.82	-0.505	-1.42	0.277
group_10492	0.0306	0.696	0.836	-0.115	0.556	-0.0661	-0.52	-0.365	-0.0299	1.04	-0.0976	0.81	-1.89	-0.517	-1.45	0.292
group_10390	0.0306	0.0494	0.394	0.53	0.639	-0.0847	-0.525	-0.346	-0.0066	1.03	-0.09	0.785	-1.88	-0.474	-1.4	0.246
group_10232	0.0306	0.894	0.154	-0.876	0.624	-0.0422	-0.509	-0.361	-0.0445	0.97	-0.0954	0.824	-2.48	-0.58	-1.39	0.319
group_10032	0.0306	0.696	0.283	-0.658	0.612	-0.0485	-0.486	-0.354	-0.0638	1.05	-0.0951	0.857	-1.92	-0.605	-1.43	0.399
group_10002	0.0306	0.0494	0.0308	1.26	0.617	-0.106	-0.518	-0.402	0.00524	1.08	-0.0256	0.774	-1.9	-0.609	-1.43	0.238
group_9802	0.0286	0.133	0.145	-0.888	0.635	-0.046	-0.547	-0.353	-0.0281	0.937	-0.19	0.815	-1.92	-0.507	-1.38	0.285
group_9708	0.0306	0.237	0.28	-0.639	0.604	-0.0512	-0.545	-0.382	-0.00743	0.966	-0.0661	0.813	-1.81	-0.512	-1.46	0.293
group_9592	0.0306	0.0876	0.0792	-1.07	0.642	-0.0397	-0.573	-0.385	-0.00257	0.921	-0.0501	0.816	-1.76	-0.512	-1.5	0.291
group_9573	0.0306	0.237	0.28	-0.639	0.604	-0.0512	-0.545	-0.382	-0.00743	0.966	-0.0661	0.813	-1.81	-0.512	-1.46	0.293
group_9564	0.0306	0.237	0.28	-0.639	0.604	-0.0512	-0.545	-0.382	-0.00743	0.966	-0.0661	0.813	-1.81	-0.512	-1.46	0.293
group_9515	0.0306	0.237	0.46	-0.443	0.607	-0.0567	-0.525	-0.39	-0.0268	0.975	-0.0558	0.815	-1.83	-0.504	-1.42	0.277
group_9491	0.0306	0.0876	0.0821	-1.1	0.665	-0.0389	-0.488	-0.375	-0.0549	1.05	-0.0918	0.85	-1.92	-0.353	-1.61	0.363
group_9350	0.0306	0.15	0.0969	0.946	0.586	-0.098	-0.544	-0.36	-0.0562	1.05	-0.0958	0.82	-1.93	-0.509	-1.35	0.259
traD~~~traD_2	0.0306	0.0876	0.0792	-1.07	0.642	-0.0397	-0.573	-0.385	-0.00257	0.921	-0.0501	0.816	-1.76	-0.512	-1.5	0.291
group_9147	0.0306	0.237	0.28	-0.639	0.604	-0.0512	-0.545	-0.382	-0.00743	0.966	-0.0661	0.813	-1.81	-0.512	-1.46	0.293
group_9130	0.0306	0.237	0.28	-0.639	0.604	-0.0512	-0.545	-0.382	-0.00743	0.966	-0.0661	0.813	-1.81	-0.512	-1.46	0.293
group_9090	0.0306	0.696	0.283	-0.658	0.612	-0.0485	-0.486	-0.354	-0.0638	1.05	-0.0951	0.857	-1.92	-0.605	-1.43	0.399
group_9017	0.0306	0.0876	0.0792	-1.07	0.642	-0.0397	-0.573	-0.385	-0.00257	0.921	-0.0501	0.816	-1.76	-0.512	-1.5	0.291
group_8976	0.0306	0.15	0.215	0.685	0.566	-0.0901	-0.522	-0.387	-0.036	1.04	-0.116	0.792	-1.89	-0.502	-1.44	0.304
group_8943	0.0306	0.36	0.138	0.818	0.559	-0.0965	-0.535	-0.386	0.00186	1.04	-0.114	0.833	-1.91	-0.51	-1.44	0.369
group_8922	0.0306	0.894	0.93	-0.0509	0.58	-0.0682	-0.519	-0.366	-0.0272	1.05	-0.0921	0.807	-1.89	-0.512	-1.43	0.291
group_8879	0.0306	0.696	0.905	0.0653	0.548	-0.0718	-0.516	-0.365	-0.0279	1.05	-0.0956	0.806	-1.89	-0.51	-1.43	0.294
group_8795	0.0306	0.894	0.82	0.125	0.55	-0.0736	-0.519	-0.364	-0.0271	1.06	-0.0971	0.803	-1.9	-0.521	-1.44	0.288
group_8698	0.0306	0.15	0.0969	0.946	0.586	-0.098	-0.544	-0.36	-0.0562	1.05	-0.0958	0.82	-1.93	-0.509	-1.35	0.259
group_8638	0.0306	0.696	0.902	-0.073	0.594	-0.0676	-0.517	-0.369	-0.0257	1.05	-0.0916	0.807	-1.89	-0.513	-1.45	0.293
group_8622	0.0306	0.237	0.46	-0.443	0.607	-0.0567	-0.525	-0.39	-0.0268	0.975	-0.0558	0.815	-1.83	-0.504	-1.42	0.277
group_8619	0.0306	0.237	0.46	-0.443	0.607	-0.0567	-0.525	-0.39	-0.0268	0.975	-0.0558	0.815	-1.83	-0.504	-1.42	0.277
group_8495	0.0306	0.15	0.0969	0.946	0.586	-0.098	-0.544	-0.36	-0.0562	1.05	-0.0958	0.82	-1.93	-0.509	-1.35	0.259
group_8492	0.0286	0.227	0.146	0.833	0.586	-0.093	-0.523	-0.35	-0.069	1.08	-0.0823	0.797	-1.96	-0.509	-1.49	0.322
group_8365	0.0306	0.0876	0.0792	-1.07	0.642	-0.0397	-0.573	-0.385	-0.00257	0.921	-0.0501	0.816	-1.76	-0.512	-1.5	0.291
group_8184	0.0306	0.237	0.28	-0.639	0.604	-0.0512	-0.545	-0.382	-0.00743	0.966	-0.0661	0.813	-1.81	-0.512	-1.46	0.293
group_8126	0.0306	0.237	0.28	-0.639	0.604	-0.0512	-0.545	-0.382	-0.00743	0.966	-0.0661	0.813	-1.81	-0.512	-1.46	0.293
group_8125	0.0306	0.237	0.28	-0.639	0.604	-0.0512	-0.545	-0.382	-0.00743	0.966	-0.0661	0.813	-1.81	-0.512	-1.46	0.293
group_8045	0.0306	0.237	0.46	-0.443	0.607	-0.0567	-0.525	-0.39	-0.0268	0.975	-0.0558	0.815	-1.83	-0.504	-1.42	0.277
rnhA_2~~~rnhA_1	0.0306	0.237	0.46	-0.443	0.607	-0.0567	-0.525	-0.39	-0.0268	0.975	-0.0558	0.815	-1.83	-0.504	-1.42	0.277
group_7796	0.0306	0.0876	0.0792	-1.07	0.642	-0.0397	-0.573	-0.385	-0.00257	0.921	-0.0501	0.816	-1.76	-0.512	-1.5	0.291
group_7767	0.0306	0.15	0.132	0.835	0.57	-0.0944	-0.544	-0.369	-0.0666	1.04	-0.0935	0.784	-1.9	-0.52	-1.43	0.293
group_7740	0.0306	0.237	0.46	-0.443	0.607	-0.0567	-0.525	-0.39	-0.0268	0.975	-0.0558	0.815	-1.83	-0.504	-1.42	0.277
group_7720	0.0306	0.237	0.412	-0.492	0.609	-0.0553	-0.531	-0.388	-0.0255	0.971	-0.0456	0.815	-1.82	-0.505	-1.42	0.277
smc_2	0.0306	0.237	0.46	-0.443	0.607	-0.0567	-0.525	-0.39	-0.0268	0.975	-0.0558	0.815	-1.83	-0.504	-1.42	0.277
group_7571	0.0306	0.237	0.46	-0.443	0.607	-0.0567	-0.525	-0.39	-0.0268	0.975	-0.0558	0.815	-1.83	-0.504	-1.42	0.277
group_7512	0.0306	0.51	0.726	-0.202	0.578	-0.0636	-0.521	-0.371	-0.0272	1.02	-0.0764	0.81	-1.87	-0.508	-1.43	0.286
group_7339	0.0306	0.237	0.46	-0.443	0.607	-0.0567	-0.525	-0.39	-0.0268	0.975	-0.0558	0.815	-1.83	-0.504	-1.42	0.277
group_7292	0.0306	0.0256	0.00665	-1.82	0.732	-0.0196	-0.448	-0.344	-0.103	1.06	-0.0956	0.887	-1.94	-0.564	-1.43	-0.239
group_7270	0.0306	0.15	0.0969	0.946	0.586	-0.098	-0.544	-0.36	-0.0562	1.05	-0.0958	0.82	-1.93	-0.509	-1.35	0.259
group_7208	0.0306	0.237	0.28	-0.639	0.604	-0.0512	-0.545	-0.382	-0.00743	0.966	-0.0661	0.813	-1.81	-0.512	-1.46	0.293
group_7193	0.0306	0.15	0.0969	0.946	0.586	-0.098	-0.544	-0.36	-0.0562	1.05	-0.0958	0.82	-1.93	-0.509	-1.35	0.259
lpxM2_2~~~lpxM2_1~~~lpxM2	0.0286	0.227	0.419	0.484	0.609	-0.083	-0.486	-0.392	-0.0289	1.07	-0.0358	0.8	-1.93	-0.515	-1.39	0.286
group_7052	0.0306	0.696	0.625	0.273	0.56	-0.0781	-0.514	-0.373	-0.0299	1.05	-0.1	0.815	-1.87	-0.506	-1.43	0.286
group_7036	0.0286	0.505	0.817	0.134	0.582	-0.0735	-0.509	-0.371	-0.0288	1.06	-0.0812	0.804	-1.9	-0.512	-1.42	0.292
group_6944	0.0286	0.336	0.488	-0.418	0.609	-0.0582	-0.54	-0.372	-0.0264	0.997	-0.0959	0.81	-1.83	-0.511	-1.37	0.284
stpA_2~~~stpA_1	0.0306	0.0494	0.00721	1.6	0.635	-0.119	-0.533	-0.391	0.0143	1.04	-0.117	0.908	-1.97	-0.528	-1.32	0.31
group_6839	0.0306	0.696	0.823	0.123	0.554	-0.0735	-0.519	-0.36	-0.0362	1.05	-0.0926	0.805	-1.9	-0.51	-1.44	0.292
group_6800	0.0306	0.237	0.46	-0.443	0.607	-0.0567	-0.525	-0.39	-0.0268	0.975	-0.0558	0.815	-1.83	-0.504	-1.42	0.277
group_6708	0.0306	0.51	0.0202	-1.45	0.635	-0.0211	-0.469	-0.386	-0.105	1.06	-0.0895	0.915	-1.92	-0.721	-1.36	0.578
group_6691	0.0306	0.00582	0.000322	-2.37	0.794	-0.00721	-0.431	-0.339	-0.125	1.06	-0.0962	0.923	-1.97	-0.652	-1.44	-0.0007
group_6659	0.0306	0.696	0.387	0.49	0.568	-0.0851	-0.527	-0.365	-0.0124	1.04	-0.0988	0.824	-1.91	-0.515	-1.44	0.278
group_6589	0.0306	0.0494	0.321	0.591	0.614	-0.0864	-0.511	-0.386	-0.0207	1.05	-0.117	0.787	-1.8	-0.471	-1.44	0.253
group_6555	0.0306	0.237	0.46	-0.443	0.607	-0.0567	-0.525	-0.39	-0.0268	0.975	-0.0558	0.815	-1.83	-0.504	-1.42	0.277
hns_1	0.0306	0.15	0.0969	0.946	0.586	-0.098	-0.544	-0.36	-0.0562	1.05	-0.0958	0.82	-1.93	-0.509	-1.35	0.259
group_6448	0.0306	0.51	0.495	-0.393	0.579	-0.058	-0.532	-0.385	-0.0297	1.02	-0.0765	0.815	-1.85	-0.518	-1.36	0.272
group_6396	0.0306	0.51	0.933	-0.0483	0.576	-0.0683	-0.517	-0.363	-0.0287	1.05	-0.0919	0.804	-1.89	-0.509	-1.43	0.295
group_6338	0.0306	0.15	0.0969	0.946	0.586	-0.098	-0.544	-0.36	-0.0562	1.05	-0.0958	0.82	-1.93	-0.509	-1.35	0.259
group_6308	0.0306	0.696	0.984	-0.0106	0.54	-0.0694	-0.517	-0.363	-0.0273	1.05	-0.0936	0.806	-1.9	-0.512	-1.43	0.294
group_6231	0.0306	0.237	0.46	-0.443	0.607	-0.0567	-0.525	-0.39	-0.0268	0.975	-0.0558	0.815	-1.83	-0.504	-1.42	0.277
group_6015	0.0306	0.237	0.46	-0.443	0.607	-0.0567	-0.525	-0.39	-0.0268	0.975	-0.0558	0.815	-1.83	-0.504	-1.42	0.277
group_6009	0.0306	0.0876	0.52	-0.944	1.5	-0.041	-0.592	-0.524	-0.0335	0.548	0.0854	0.828	-1.5	-0.511	-1.12	0.295
group_6004	0.0306	0.237	0.46	-0.443	0.607	-0.0567	-0.525	-0.39	-0.0268	0.975	-0.0558	0.815	-1.83	-0.504	-1.42	0.277
group_5996	0.0306	0.51	0.3	-0.567	0.554	-0.0525	-0.502	-0.354	-0.0229	1.06	-0.0893	0.827	-1.9	-0.54	-1.43	0.27
group_5909	0.0306	0.36	0.133	0.826	0.557	-0.0969	-0.536	-0.382	0.00247	1.05	-0.0963	0.833	-1.91	-0.509	-1.43	0.371
group_5889	0.0306	0.51	0.0548	-1.14	0.608	-0.0333	-0.466	-0.348	-0.0706	1.06	-0.0959	0.884	-1.93	-0.653	-1.43	0.437
group_5879	0.0306	0.36	0.133	0.826	0.557	-0.0969	-0.536	-0.382	0.00247	1.05	-0.0963	0.833	-1.91	-0.509	-1.43	0.371
group_5641	0.0306	0.696	0.283	-0.658	0.612	-0.0485	-0.486	-0.354	-0.0638	1.05	-0.0951	0.857	-1.92	-0.605	-1.43	0.399
group_5590	0.0306	0.696	0.625	0.273	0.56	-0.0781	-0.514	-0.373	-0.0299	1.05	-0.1	0.815	-1.87	-0.506	-1.43	0.286
dnaQ_2~~~dnaQ_1	0.0306	0.237	0.46	-0.443	0.607	-0.0567	-0.525	-0.39	-0.0268	0.975	-0.0558	0.815	-1.83	-0.504	-1.42	0.277
group_5407	0.0306	0.237	0.46	-0.443	0.607	-0.0567	-0.525	-0.39	-0.0268	0.975	-0.0558	0.815	-1.83	-0.504	-1.42	0.277
group_5291	0.0306	0.36	0.649	0.256	0.565	-0.0774	-0.512	-0.359	-0.0319	1.04	-0.0791	0.804	-1.91	-0.505	-1.46	0.282
group_5092	0.0306	0.15	0.0969	0.946	0.586	-0.098	-0.544	-0.36	-0.0562	1.05	-0.0958	0.82	-1.93	-0.509	-1.35	0.259
group_5075	0.0306	0.696	0.917	-0.0564	0.542	-0.068	-0.519	-0.362	-0.0265	1.05	-0.0923	0.807	-1.9	-0.512	-1.43	0.294
group_5061	0.0306	0.00257	0.0605	1.35	0.806	-0.102	-0.478	-0.233	0.00317	0.862	-0.068	0.775	-1.85	-0.481	-1.66	0.232
group_5028	0.0306	0.237	1	1.65	1.7	-0.125	-0.367	-0.00875	-0.0156	1.9	-0.427	0.756	-2.5	-0.502	-1.6	0.286	high-bse
group_4807	0.0306	0.15	0.188	0.743	0.579	-0.0916	-0.506	-0.394	-0.00616	1.08	-0.0437	0.783	-1.82	-0.555	-1.44	0.295
group_4781	0.0306	0.237	0.46	-0.443	0.607	-0.0567	-0.525	-0.39	-0.0268	0.975	-0.0558	0.815	-1.83	-0.504	-1.42	0.277
group_4780	0.0306	0.237	0.46	-0.443	0.607	-0.0567	-0.525	-0.39	-0.0268	0.975	-0.0558	0.815	-1.83	-0.504	-1.42	0.277
group_4779	0.0306	0.237	0.46	-0.443	0.607	-0.0567	-0.525	-0.39	-0.0268	0.975	-0.0558	0.815	-1.83	-0.504	-1.42	0.277
group_4609	0.0286	0.505	0.817	0.134	0.582	-0.0735	-0.509	-0.371	-0.0288	1.06	-0.0812	0.804	-1.9	-0.512	-1.42	0.292
mshA_1~~~mshA_2	0.0286	0.505	0.817	0.134	0.582	-0.0735	-0.509	-0.371	-0.0288	1.06	-0.0812	0.804	-1.9	-0.512	-1.42	0.292
cotSA	0.0286	0.901	0.865	0.145	0.851	-0.0738	-0.501	-0.378	-0.0268	1.07	-0.0362	0.805	-1.93	-0.512	-1.44	0.293
group_4302	0.0306	0.51	0.726	-0.202	0.578	-0.0636	-0.521	-0.371	-0.0272	1.02	-0.0764	0.81	-1.87	-0.508	-1.43	0.286
repB_1	0.0306	0.51	0.884	-0.0865	0.591	-0.0671	-0.518	-0.369	-0.0274	1.04	-0.0861	0.808	-1.88	-0.51	-1.43	0.29
pfeA~~~fepA_2	0.0306	0.696	0.636	0.265	0.562	-0.0781	-0.512	-0.366	-0.0225	1.04	-0.0951	0.815	-1.9	-0.508	-1.43	0.3
group_4090	0.0306	0.51	0.3	-0.567	0.554	-0.0525	-0.502	-0.354	-0.0229	1.06	-0.0893	0.827	-1.9	-0.54	-1.43	0.27
group_3724	0.0306	0.51	0.0202	-1.45	0.635	-0.0211	-0.469	-0.386	-0.105	1.06	-0.0895	0.915	-1.92	-0.721	-1.36	0.578
group_3677	0.0306	0.51	0.623	-0.286	0.586	-0.0612	-0.518	-0.357	-0.0265	1.04	-0.0878	0.793	-1.98	-0.515	-1.42	0.291
group_3227	0.0306	0.237	0.46	-0.443	0.607	-0.0567	-0.525	-0.39	-0.0268	0.975	-0.0558	0.815	-1.83	-0.504	-1.42	0.277
group_3218	0.0306	0.15	0.857	0.11	0.615	-0.073	-0.521	-0.365	-0.0231	1.05	-0.0936	0.798	-1.89	-0.497	-1.43	0.28
group_3205	0.0306	0.696	0.917	-0.0564	0.542	-0.068	-0.519	-0.362	-0.0265	1.05	-0.0923	0.807	-1.9	-0.512	-1.43	0.294
group_3138	0.0306	0.15	0.0969	0.946	0.586	-0.098	-0.544	-0.36	-0.0562	1.05	-0.0958	0.82	-1.93	-0.509	-1.35	0.259
group_3093	0.0306	0.0876	0.00168	-2.19	0.787	0.000203	-0.65	-0.811	-0.0727	1.39	-0.149	0.827	-1.9	-0.538	-0.899	0.251
group_3001	0.0306	0.0494	0.107	0.952	0.617	-0.0978	-0.473	-0.4	-0.00994	1.02	-0.17	0.804	-1.89	-0.514	-1.31	0.366
group_2750	0.0306	0.894	0.475	0.409	0.571	-0.0827	-0.521	-0.368	-0.0243	1.04	-0.103	0.837	-1.92	-0.511	-1.44	0.291
dcuA_2	0.0306	0.51	0.14	-0.828	0.569	-0.0438	-0.548	-0.341	-0.0433	1.02	-0.111	0.833	-1.86	-0.554	-1.53	0.33
group_2000	0.0306	0.237	0.00907	-1.71	0.681	-0.014	-0.743	-0.102	-0.0361	1.24	0.243	0.808	-1.98	-0.513	-1.43	0.291
group_1618	0.0306	0.36	0.571	0.32	0.569	-0.0795	-0.506	-0.378	-0.022	1.03	-0.116	0.808	-1.89	-0.504	-1.44	0.298
group_1512	0.0306	0.0494	0.107	0.952	0.617	-0.0978	-0.473	-0.4	-0.00994	1.02	-0.17	0.804	-1.89	-0.514	-1.31	0.366
group_1236	0.0306	0.0494	0.885	0.13	0.892	-0.0736	-0.506	-0.331	-0.0256	1.01	-0.085	0.806	-1.89	-0.511	-1.48	0.294
group_1181	0.0306	0.237	0.46	-0.443	0.607	-0.0567	-0.525	-0.39	-0.0268	0.975	-0.0558	0.815	-1.83	-0.504	-1.42	0.277
group_1109	0.0306	0.237	0.179	-0.756	0.578	-0.0474	-0.494	-0.371	-0.047	1.07	-0.0982	0.834	-1.91	-0.495	-1.41	0.258
group_1108	0.0306	0.237	0.209	-0.695	0.568	-0.049	-0.5	-0.352	-0.0191	1.06	-0.0845	0.82	-1.9	-0.527	-1.43	0.246
ydiV_2~~~ydiV_1	0.0306	0.51	0.0976	-0.947	0.582	-0.0399	-0.477	-0.353	-0.0596	1.06	-0.0948	0.866	-1.93	-0.612	-1.44	0.334
group_1080	0.0306	0.894	0.586	-0.329	0.604	-0.0599	-0.524	-0.351	-0.0373	1.06	-0.0844	0.817	-1.9	-0.518	-1.47	0.197
group_1022	0.0306	0.00582	0.137	-1.08	0.798	-0.0438	-0.495	-0.35	-0.0505	1.04	-0.117	0.709	-1.81	-0.513	-1.43	0.317
group_815	0.0306	0.15	0.0969	0.946	0.586	-0.098	-0.544	-0.36	-0.0562	1.05	-0.0958	0.82	-1.93	-0.509	-1.35	0.259
group_652	0.0306	0.36	0.133	0.826	0.557	-0.0969	-0.536	-0.382	0.00247	1.05	-0.0963	0.833	-1.91	-0.509	-1.43	0.371
group_568	0.0306	0.15	0.188	0.743	0.579	-0.0916	-0.506	-0.394	-0.00616	1.08	-0.0437	0.783	-1.82	-0.555	-1.44	0.295
mshA_2~~~mshA_1	0.0286	0.227	0.312	0.632	0.637	-0.0875	-0.457	-0.419	-0.0236	1.09	0.0136	0.804	-1.94	-0.512	-1.43	0.299
group_502	0.0306	0.0494	0.00721	1.6	0.635	-0.119	-0.533	-0.391	0.0143	1.04	-0.117	0.908	-1.97	-0.528	-1.32	0.31
group_440	0.0306	0.0494	0.885	0.13	0.892	-0.0736	-0.506	-0.331	-0.0256	1.01	-0.085	0.806	-1.89	-0.511	-1.48	0.294
group_427	0.0306	0.894	0.586	-0.329	0.604	-0.0599	-0.524	-0.351	-0.0373	1.06	-0.0844	0.817	-1.9	-0.518	-1.47	0.197
traY	0.0286	0.00455	0.0104	1.72	0.785	-0.109	-0.486	-0.327	-0.0635	0.921	-0.121	0.798	-1.89	-0.535	-1.56	0.287
group_314	0.0306	0.15	0.305	0.578	0.576	-0.0868	-0.518	-0.358	-0.0523	1.06	-0.0943	0.8	-1.8	-0.497	-1.44	0.277
group_260	0.0306	0.696	0.902	-0.0725	0.587	-0.0675	-0.521	-0.358	-0.0291	1.05	-0.108	0.808	-1.89	-0.514	-1.43	0.296
group_206	0.0306	0.51	0.0384	-1.34	0.662	-0.0268	-0.668	-0.217	-0.0243	1.05	0.0902	0.78	-2.64	-0.515	-1.36	0.293
group_131	0.0306	0.894	0.898	-0.0789	0.615	-0.0674	-0.519	-0.37	-0.0287	1.04	-0.0924	0.805	-1.89	-0.509	-1.45	0.294
rhlE_2	0.0306	0.894	0.625	-0.274	0.562	-0.0612	-0.52	-0.355	-0.0337	1.04	-0.0896	0.806	-1.99	-0.515	-1.43	0.267
group_98	0.0306	0.0494	0.0887	0.991	0.612	-0.0975	-0.486	-0.399	-0.0649	1.06	-0.0375	0.797	-1.94	-0.504	-1.35	0.286
group_79	0.0306	0.00582	8.36e-05	-2.7	0.835	0.00318	-0.426	-0.35	-0.112	1.01	-0.0779	0.95	-1.92	-0.749	-1.39	0.631
group_47	0.0306	0.0494	0.071	1.06	0.62	-0.0999	-0.52	-0.354	-0.0497	1.05	-0.053	0.813	-1.92	-0.487	-1.36	0.264
group_24	0.0306	0.36	0.563	0.331	0.575	-0.0796	-0.51	-0.369	-0.0334	1.05	-0.106	0.808	-1.9	-0.513	-1.36	0.287
hin_2~~~hin	0.0286	0.0798	0.129	0.905	0.622	-0.0942	-0.509	-0.389	-0.0113	1.04	-0.101	0.801	-1.9	-0.496	-1.36	0.343
group_15697	0.0286	0.505	0.563	0.342	0.593	-0.0794	-0.515	-0.346	-0.0231	1.03	-0.0789	0.809	-1.9	-0.523	-1.47	0.282
group_15558	0.0286	0.0218	0.0855	1.22	0.747	-0.1	-0.391	-0.512	-0.0231	0.941	-0.292	0.805	-1.85	-0.511	-1.44	0.294
group_12196	0.0286	0.336	0.226	-0.692	0.584	-0.0504	-0.525	-0.355	0.00559	1.09	-0.0687	0.811	-1.89	-0.513	-1.42	0.28
group_12063	0.0286	0.336	0.551	-0.348	0.59	-0.0601	-0.509	-0.369	-0.0125	1.06	-0.095	0.8	-1.89	-0.507	-1.42	0.298
group_12048	0.0286	0.336	0.551	-0.348	0.59	-0.0601	-0.509	-0.369	-0.0125	1.06	-0.095	0.8	-1.89	-0.507	-1.42	0.298
group_12046	0.0286	0.901	0.8	0.142	0.563	-0.0739	-0.519	-0.364	-0.029	1.05	-0.095	0.807	-1.9	-0.51	-1.44	0.299
group_12042	0.0286	0.336	0.551	-0.348	0.59	-0.0601	-0.509	-0.369	-0.0125	1.06	-0.095	0.8	-1.89	-0.507	-1.42	0.298
group_12039	0.0286	0.00455	0.000774	2.25	0.802	-0.126	-0.558	-0.408	0.0436	1.03	-0.13	0.864	-1.93	-0.535	-1.43	0.263
mbeA	0.0286	0.227	0.452	0.487	0.65	-0.083	-0.502	-0.343	-0.0304	1.09	-0.108	0.821	-1.69	-0.518	-1.38	0.288
group_11798	0.0286	0.901	0.749	0.201	0.628	-0.0753	-0.524	-0.366	-0.0248	1.05	-0.0933	0.798	-1.9	-0.506	-1.44	0.357
group_11733	0.0286	0.505	0.809	0.149	0.619	-0.074	-0.509	-0.374	-0.0246	1.06	-0.0619	0.802	-1.91	-0.506	-1.44	0.289
group_11697	0.0286	0.133	0.0645	-1.09	0.623	-0.04	-0.511	-0.39	-0.047	1.12	-0.092	0.835	-1.92	-0.488	-1.36	0.245
queD_2	0.0286	0.901	0.861	-0.0992	0.565	-0.0669	-0.52	-0.357	-0.03	1.05	-0.0933	0.809	-1.9	-0.506	-1.43	0.294
group_11526	0.0265	0.335	0.476	0.419	0.595	-0.0806	-0.515	-0.358	-0.0343	1.04	-0.0665	0.798	-1.91	-0.512	-1.46	0.303
group_11413	0.0265	0.469	0.15	-0.903	0.641	-0.0458	-0.593	-0.299	-0.0351	1.07	-0.0594	0.804	-1.89	-0.5	-1.57	0.3
group_11399	0.0286	0.676	0.0249	-1.48	0.666	-0.0224	-0.448	-0.342	-0.11	1.06	-0.0971	0.924	-1.95	-0.741	-1.43	0.606
group_11007	0.0286	0.0798	0.0835	1.03	0.621	-0.0972	-0.542	-0.359	-0.0619	1.05	-0.095	0.796	-1.91	-0.507	-1.35	0.294
group_10994	0.0286	0.133	0.273	-0.698	0.654	-0.0511	-0.532	-0.404	-0.0244	0.936	-0.036	0.817	-1.79	-0.499	-1.42	0.282
group_10990	0.0286	0.505	0.496	0.384	0.567	-0.0806	-0.51	-0.372	-0.0291	1.08	-0.0867	0.8	-1.87	-0.514	-1.45	0.323
group_10913	0.0286	0.0218	0.146	1.04	0.76	-0.0964	-0.486	-0.291	-0.0292	1.1	-0.0818	0.828	-1.28	-0.51	-1.36	0.322
group_10889	0.0286	0.336	0.256	-0.673	0.605	-0.0511	-0.492	-0.357	-0.039	1.06	-0.0938	0.817	-1.89	-0.553	-1.43	0.3
papK_2~~~papK	0.0286	0.0798	0.0485	1.15	0.613	-0.102	-0.55	-0.358	-0.0383	1.03	-0.0892	0.794	-1.91	-0.508	-1.46	0.412
group_10651	0.0286	0.133	0.285	-0.683	0.657	-0.0517	-0.534	-0.352	-0.0404	1.06	-0.0882	0.761	-1.96	-0.513	-1.41	0.302
tfaE_1~~~tfaE_3~~~tfaE_2~~~tfaE_5	0.0286	0.336	0.334	-0.622	0.659	-0.0522	-0.535	-0.391	-0.0395	1.01	-0.0643	0.786	-1.95	-0.495	-1.61	0.304
dapH_2~~~vat~~~dapH_1	0.0286	0.0798	0.628	0.317	0.662	-0.0784	-0.528	-0.367	-0.0133	1.05	-0.0934	0.785	-1.88	-0.472	-1.43	0.255
group_10544	0.0286	0.0798	0.000441	2.19	0.666	-0.143	-0.593	-0.396	0.0492	1.05	-0.106	1.08	-2.1	-0.533	-1.43	0.216
group_10497	0.0286	0.133	0.128	-0.963	0.658	-0.0438	-0.536	-0.456	-0.0252	0.975	-0.0539	0.821	-1.79	-0.506	-1.4	0.29
group_10360	0.0286	0.676	0.419	-0.474	0.591	-0.0563	-0.522	-0.379	-0.0337	1.07	-0.104	0.82	-1.9	-0.47	-1.47	0.31
group_10123	0.0286	0.227	0.128	0.907	0.61	-0.0955	-0.497	-0.368	-0.0158	1.08	-0.136	0.843	-1.83	-0.509	-1.49	0.316
group_9961	0.0286	0.505	0.42	0.451	0.563	-0.0829	-0.524	-0.376	-0.0248	1.04	-0.104	0.801	-1.9	-0.51	-1.44	0.348
cusR_1	0.0286	0.336	0.124	-0.925	0.614	-0.0433	-0.598	-0.282	-0.0294	1.02	-0.213	0.814	-1.84	-0.522	-1.44	0.307
group_9860	0.0286	0.0218	0.0229	1.39	0.671	-0.106	-0.513	-0.338	-0.0298	1.03	-0.0909	0.804	-1.9	-0.515	-1.43	0.39
group_9758	0.0286	0.133	0.0764	-1.07	0.634	-0.0413	-0.478	-0.353	-0.0544	1.06	-0.0951	0.856	-1.92	-0.532	-1.43	0.133
group_9755	0.0286	0.227	0.142	0.845	0.588	-0.0943	-0.524	-0.39	-0.0165	1.05	-0.0896	0.826	-1.93	-0.494	-1.44	0.304
ant1_1	0.0286	0.0798	0.0299	1.36	0.658	-0.108	-0.535	-0.381	0.0186	1.06	-0.0747	0.871	-1.96	-0.495	-1.33	0.235
group_9548	0.0286	0.0218	2.95e-05	2.68	0.724	-0.159	-0.608	-0.403	0.0686	1.07	-0.0554	1.14	-2.17	-0.535	-1.44	0.201
group_9271	0.0286	0.227	0.089	1	0.602	-0.0991	-0.546	-0.383	0.00959	1.04	-0.105	0.81	-1.9	-0.503	-1.44	0.469
group_9251	0.0286	0.000726	6.23e-05	2.6	1.12	-0.135	-0.544	-0.351	-0.178	0.972	-0.101	0.814	-1.82	-0.5	-1.19	0.278	bad-chisq
group_9103	0.0286	0.901	0.194	-0.813	0.625	-0.045	-0.481	-0.352	-0.0697	1.06	-0.0953	0.865	-1.92	-0.62	-1.43	0.414
group_9086	0.0286	0.901	0.142	-0.944	0.643	-0.0405	-0.474	-0.35	-0.0779	1.06	-0.0958	0.877	-1.93	-0.648	-1.43	0.472
group_9028	0.0286	0.336	0.189	-0.746	0.58	-0.0486	-0.506	-0.356	-0.0169	1.05	-0.0914	0.827	-1.92	-0.54	-1.45	0.274
group_9027	0.0286	0.336	0.124	-0.925	0.614	-0.0433	-0.598	-0.282	-0.0294	1.02	-0.213	0.814	-1.84	-0.522	-1.44	0.307
group_8995	0.0286	0.676	0.361	-0.524	0.578	-0.0547	-0.541	-0.346	-0.0346	1.07	-0.0489	0.818	-1.9	-0.505	-1.41	0.285
group_8967	0.0286	0.901	0.424	-0.47	0.589	-0.056	-0.498	-0.358	-0.0419	1.05	-0.0944	0.834	-1.91	-0.551	-1.43	0.335
group_8929	0.0286	0.505	0.372	0.518	0.582	-0.0845	-0.526	-0.352	-0.047	1.04	-0.0929	0.818	-1.92	-0.51	-1.4	0.3
group_8913	0.0286	0.227	0.188	0.75	0.582	-0.0914	-0.529	-0.378	-0.0143	1.05	-0.095	0.804	-1.89	-0.516	-1.43	0.294
group_8841	0.0286	0.227	0.889	-0.0895	0.643	-0.0671	-0.523	-0.376	-0.0288	1.06	-0.0974	0.805	-1.91	-0.51	-1.45	0.294
group_8695	0.0286	0.901	0.982	-0.0128	0.582	-0.0694	-0.517	-0.364	-0.0275	1.05	-0.0938	0.806	-1.9	-0.511	-1.43	0.294
group_8626	0.0286	0.133	0.0637	-1.11	0.626	-0.0387	-0.475	-0.352	-0.072	1.05	-0.0943	0.844	-1.92	-0.566	-1.43	0.223
group_8497	0.0286	0.676	0.16	-0.853	0.613	-0.0444	-0.615	-0.277	-0.0316	1.09	-0.0472	0.807	-1.88	-0.511	-1.54	0.293
prsF	0.0286	0.505	0.42	0.451	0.563	-0.0829	-0.524	-0.376	-0.0248	1.04	-0.104	0.801	-1.9	-0.51	-1.44	0.348
wbdD~~~wbdD_1~~~wbdD_2	0.0286	0.227	0.312	0.632	0.637	-0.0875	-0.457	-0.419	-0.0236	1.09	0.0136	0.804	-1.94	-0.512	-1.43	0.299
group_8256	0.0286	0.505	0.42	0.451	0.563	-0.0829	-0.524	-0.376	-0.0248	1.04	-0.104	0.801	-1.9	-0.51	-1.44	0.348
group_8220	0.0286	0.676	0.426	-0.448	0.566	-0.057	-0.506	-0.357	-0.0223	1.06	-0.0902	0.821	-1.9	-0.533	-1.43	0.284
group_8183	0.0286	0.133	0.144	-0.917	0.652	-0.0455	-0.558	-0.389	-0.0051	0.934	-0.056	0.815	-1.78	-0.512	-1.48	0.292
group_8067	0.0286	0.901	0.749	0.201	0.628	-0.0753	-0.524	-0.366	-0.0248	1.05	-0.0933	0.798	-1.9	-0.506	-1.44	0.357
group_8009	0.0286	0.0798	0.0424	1.19	0.619	-0.102	-0.538	-0.373	-0.12	1.05	-0.0685	0.798	-1.94	-0.511	-1.43	0.292
group_7903	0.0286	0.336	0.619	-0.308	0.625	-0.0612	-0.523	-0.382	-0.026	0.997	-0.0669	0.811	-1.85	-0.511	-1.42	0.28
group_7872	0.0286	0.133	0.0633	-1.12	0.635	-0.0392	-0.498	-0.401	-0.0401	1.11	-0.107	0.837	-1.91	-0.533	-1.36	0.115
silE_1~~~silE_2	0.0286	0.336	0.124	-0.925	0.614	-0.0433	-0.598	-0.282	-0.0294	1.02	-0.213	0.814	-1.84	-0.522	-1.44	0.307
cusC_4~~~cusC_3~~~cusC_2	0.0286	0.336	0.124	-0.925	0.614	-0.0433	-0.598	-0.282	-0.0294	1.02	-0.213	0.814	-1.84	-0.522	-1.44	0.307
group_7653	0.0286	0.00455	0.0252	1.55	0.792	-0.104	-0.526	-0.298	0.00314	0.957	-0.0736	0.759	-1.85	-0.52	-1.54	0.213
cusF_2~~~cusF_1	0.0286	0.336	0.124	-0.925	0.614	-0.0433	-0.598	-0.282	-0.0294	1.02	-0.213	0.814	-1.84	-0.522	-1.44	0.307
cusA_2~~~cusA_1	0.0286	0.336	0.124	-0.925	0.614	-0.0433	-0.598	-0.282	-0.0294	1.02	-0.213	0.814	-1.84	-0.522	-1.44	0.307
silP	0.0286	0.336	0.124	-0.925	0.614	-0.0433	-0.598	-0.282	-0.0294	1.02	-0.213	0.814	-1.84	-0.522	-1.44	0.307
group_7535	0.0286	0.505	0.42	0.451	0.563	-0.0829	-0.524	-0.376	-0.0248	1.04	-0.104	0.801	-1.9	-0.51	-1.44	0.348
group_7396	0.0286	0.133	0.144	-0.917	0.652	-0.0455	-0.558	-0.389	-0.0051	0.934	-0.056	0.815	-1.78	-0.512	-1.48	0.292
group_7381	0.0286	0.505	0.279	0.613	0.571	-0.0877	-0.523	-0.371	-0.0069	1.08	-0.0945	0.789	-1.92	-0.558	-1.46	0.32
group_7264	0.0286	0.0218	0.269	0.918	0.843	-0.0935	-0.451	-0.164	-0.016	0.863	-0.0607	0.804	-1.9	-0.51	-1.76	0.295
group_7241	0.0286	0.133	0.273	-0.698	0.654	-0.0511	-0.532	-0.404	-0.0244	0.936	-0.036	0.817	-1.79	-0.499	-1.42	0.282
group_7164	0.0286	0.505	0.25	0.657	0.575	-0.0896	-0.542	-0.371	-0.00437	1.05	-0.0939	0.804	-1.89	-0.514	-1.44	0.405
group_7024	0.0286	0.676	0.476	-0.459	0.646	-0.0571	-0.517	-0.348	-0.0411	1.05	-0.0798	0.819	-1.98	-0.522	-1.42	0.145
group_6858	0.0286	0.505	0.888	-0.0871	0.616	-0.0673	-0.519	-0.374	-0.0276	1.07	-0.0965	0.806	-1.9	-0.511	-1.42	0.292
group_6732	0.0286	0.901	0.749	0.201	0.628	-0.0753	-0.524	-0.366	-0.0248	1.05	-0.0933	0.798	-1.9	-0.506	-1.44	0.357
group_6686	0.0286	0.505	0.42	0.451	0.563	-0.0829	-0.524	-0.376	-0.0248	1.04	-0.104	0.801	-1.9	-0.51	-1.44	0.348
group_6648	0.0286	0.901	0.336	-0.629	0.658	-0.0511	-0.575	-0.33	-0.0248	0.993	-0.0794	0.791	-2.31	-0.513	-1.42	0.293
group_6623	0.0286	0.901	0.719	0.216	0.601	-0.0758	-0.509	-0.355	-0.0308	1.09	-0.108	0.802	-1.93	-0.51	-1.44	0.303
group_6528	0.0286	0.0218	0.0611	1.22	0.699	-0.1	-0.546	-0.383	0.0173	1.04	-0.104	0.781	-1.87	-0.451	-1.43	0.205
group_6524	0.0286	0.336	0.693	-0.241	0.612	-0.0631	-0.525	-0.37	-0.028	1.01	-0.0767	0.81	-1.86	-0.511	-1.4	0.283
group_6420	0.0286	0.227	0.242	0.693	0.605	-0.0891	-0.48	-0.411	-0.0145	1.08	-0.0117	0.79	-1.92	-0.555	-1.44	0.277
group_6411	0.0286	0.505	0.42	0.451	0.563	-0.0829	-0.524	-0.376	-0.0248	1.04	-0.104	0.801	-1.9	-0.51	-1.44	0.348
group_6346	0.0286	0.0218	0.191	0.86	0.695	-0.0907	-0.502	-0.366	-0.0193	1.08	-0.116	0.794	-1.63	-0.48	-1.3	0.323
group_6235	0.0286	0.505	0.96	0.0294	0.582	-0.0706	-0.515	-0.365	-0.0283	1.05	-0.0962	0.806	-1.9	-0.512	-1.43	0.293
group_6226	0.0286	0.227	0.0475	1.18	0.609	-0.105	-0.544	-0.372	0.00542	1.05	-0.111	0.876	-1.95	-0.522	-1.34	0.33
group_6170	0.0286	0.505	0.42	0.451	0.563	-0.0829	-0.524	-0.376	-0.0248	1.04	-0.104	0.801	-1.9	-0.51	-1.44	0.348
virB9_1	0.0286	0.133	0.144	-0.917	0.652	-0.0455	-0.558	-0.389	-0.0051	0.934	-0.056	0.815	-1.78	-0.512	-1.48	0.292
papA~~~papA_1~~~papA_2	0.0286	0.0798	0.0485	1.15	0.613	-0.102	-0.55	-0.358	-0.0383	1.03	-0.0892	0.794	-1.91	-0.508	-1.46	0.412
group_6003	0.0286	0.133	0.268	-0.705	0.655	-0.051	-0.532	-0.404	-0.0245	0.935	-0.0355	0.818	-1.79	-0.503	-1.42	0.27
group_5952	0.0286	0.676	0.53	-0.371	0.594	-0.0591	-0.502	-0.36	-0.0439	1.05	-0.0937	0.813	-1.9	-0.526	-1.43	0.314
group_5898	0.0286	0.0218	0.269	0.918	0.843	-0.0935	-0.451	-0.164	-0.016	0.863	-0.0607	0.804	-1.9	-0.51	-1.76	0.295
group_5894	0.0286	0.227	0.242	0.693	0.605	-0.0891	-0.48	-0.411	-0.0145	1.08	-0.0117	0.79	-1.92	-0.555	-1.44	0.277
cusS_2~~~cusS_1	0.0286	0.336	0.124	-0.925	0.614	-0.0433	-0.598	-0.282	-0.0294	1.02	-0.213	0.814	-1.84	-0.522	-1.44	0.307
group_5747	0.0286	0.0218	0.0304	1.37	0.694	-0.104	-0.447	-0.449	-0.0174	1.1	0.0658	0.786	-1.97	-0.5	-1.44	0.331
yngG	0.0286	0.227	0.242	0.693	0.605	-0.0891	-0.48	-0.411	-0.0145	1.08	-0.0117	0.79	-1.92	-0.555	-1.44	0.277
yjiE_2	0.0286	0.676	0.218	-0.712	0.582	-0.0488	-0.538	-0.349	-0.0407	1.03	-0.0923	0.829	-1.88	-0.548	-1.52	0.325
albA	0.0286	0.227	0.129	0.887	0.596	-0.0949	-0.54	-0.359	-0.0572	1.05	-0.0958	0.823	-1.93	-0.516	-1.36	0.271
group_5345	0.0286	0.133	0.144	-0.917	0.652	-0.0455	-0.558	-0.389	-0.0051	0.934	-0.056	0.815	-1.78	-0.512	-1.48	0.292
virB8	0.0286	0.133	0.144	-0.917	0.652	-0.0455	-0.558	-0.389	-0.0051	0.934	-0.056	0.815	-1.78	-0.512	-1.48	0.292
group_5296	0.0286	0.676	0.218	-0.712	0.582	-0.0488	-0.538	-0.349	-0.0407	1.03	-0.0923	0.829	-1.88	-0.548	-1.52	0.325
group_5272	0.0286	0.227	0.456	0.433	0.588	-0.0815	-0.513	-0.355	-0.0304	1.04	-0.0841	0.796	-1.9	-0.518	-1.41	0.311
group_5251	0.0286	0.505	0.42	0.451	0.563	-0.0829	-0.524	-0.376	-0.0248	1.04	-0.104	0.801	-1.9	-0.51	-1.44	0.348
group_5009	0.0286	0.133	0.118	-1.21	0.774	-0.0355	-0.604	-0.592	-0.0356	0.764	0.0212	0.815	-1.8	-0.513	-1.03	0.295
group_5008	0.0286	0.676	0.552	-0.339	0.572	-0.0599	-0.515	-0.353	-0.0384	1.06	-0.0894	0.813	-1.9	-0.519	-1.44	0.254
group_4911	0.0286	0.901	0.13	-0.974	0.643	-0.0394	-0.473	-0.35	-0.0797	1.06	-0.0957	0.881	-1.93	-0.655	-1.43	0.478
group_4884	0.0286	0.336	0.124	-0.925	0.614	-0.0433	-0.598	-0.282	-0.0294	1.02	-0.213	0.814	-1.84	-0.522	-1.44	0.307
virB5	0.0286	0.133	0.144	-0.917	0.652	-0.0455	-0.558	-0.389	-0.0051	0.934	-0.056	0.815	-1.78	-0.512	-1.48	0.292
group_4824	0.0286	0.133	0.118	-1.21	0.774	-0.0355	-0.604	-0.592	-0.0356	0.764	0.0212	0.815	-1.8	-0.513	-1.03	0.295
cusB_1	0.0286	0.336	0.124	-0.925	0.614	-0.0433	-0.598	-0.282	-0.0294	1.02	-0.213	0.814	-1.84	-0.522	-1.44	0.307
group_4811	0.0286	0.336	0.124	-0.925	0.614	-0.0433	-0.598	-0.282	-0.0294	1.02	-0.213	0.814	-1.84	-0.522	-1.44	0.307
moaA_1	0.0286	0.227	0.129	0.887	0.596	-0.0949	-0.54	-0.359	-0.0572	1.05	-0.0958	0.823	-1.93	-0.516	-1.36	0.271
group_4710	0.0286	0.676	0.53	-0.371	0.594	-0.0591	-0.502	-0.36	-0.0439	1.05	-0.0937	0.813	-1.9	-0.526	-1.43	0.314
group_4685	0.0286	0.336	0.0421	-1.29	0.656	-0.0313	-0.66	-0.197	-0.0342	1.16	0.103	0.806	-1.94	-0.512	-1.44	0.287
group_4651	0.0286	0.676	0.373	-0.563	0.634	-0.0539	-0.526	-0.347	-0.044	1.07	-0.0633	0.824	-1.91	-0.523	-1.5	0.131
group_4484	0.0286	0.133	0.00374	-1.95	0.713	-0.0108	-0.756	-0.0864	-0.0363	1.25	0.254	0.808	-1.98	-0.513	-1.43	0.292
group_4388	0.0286	0.0798	9.11e-05	2.48	0.679	-0.16	-0.629	-0.393	0.0902	1.05	-0.109	1.18	-2.17	-0.502	-1.44	0.265
group_4312	0.0286	0.505	0.685	0.237	0.585	-0.0764	-0.518	-0.354	-0.0436	1.04	-0.092	0.805	-1.9	-0.511	-1.42	0.293
group_4176	0.0286	0.336	0.48	-0.408	0.587	-0.0585	-0.508	-0.37	-0.01	1.06	-0.0954	0.804	-1.89	-0.507	-1.42	0.285
flu_2	0.0286	0.0798	0.038	1.22	0.619	-0.103	-0.551	-0.368	-0.12	1.04	-0.0939	0.793	-1.92	-0.528	-1.43	0.283
group_3953	0.0286	0.901	0.13	-0.974	0.643	-0.0394	-0.473	-0.35	-0.0797	1.06	-0.0957	0.881	-1.93	-0.655	-1.43	0.478
group_3879	0.0286	0.505	0.96	0.0294	0.582	-0.0706	-0.515	-0.365	-0.0283	1.05	-0.0962	0.806	-1.9	-0.512	-1.43	0.293
yfdE_2	0.0286	0.227	0.242	0.693	0.605	-0.0891	-0.48	-0.411	-0.0145	1.08	-0.0117	0.79	-1.92	-0.555	-1.44	0.277
group_3626	0.0265	0.0644	0.00518	-1.87	0.733	-0.0216	-0.547	-0.496	-0.0794	1.26	-0.113	0.824	-1.93	-0.574	-1.19	0.418
group_3492	0.0286	0.505	0.449	0.474	0.625	-0.0834	-0.52	-0.353	-0.0309	1.12	-0.0956	0.819	-1.63	-0.518	-1.48	0.284
group_3294	0.0286	0.901	0.757	0.172	0.556	-0.0747	-0.523	-0.365	-0.0353	1.05	-0.0935	0.803	-1.9	-0.51	-1.44	0.3
garP_2	0.0286	0.227	0.242	0.693	0.605	-0.0891	-0.48	-0.411	-0.0145	1.08	-0.0117	0.79	-1.92	-0.555	-1.44	0.277
group_3070	0.0286	0.133	0.0637	-1.11	0.626	-0.0387	-0.475	-0.352	-0.072	1.05	-0.0943	0.844	-1.92	-0.566	-1.43	0.223
group_2718	0.0286	0.133	0.118	-1.21	0.774	-0.0355	-0.604	-0.592	-0.0356	0.764	0.0212	0.815	-1.8	-0.513	-1.03	0.295
group_2651	0.0286	0.133	0.0433	-1.26	0.65	-0.0353	-0.468	-0.349	-0.0817	1.06	-0.0956	0.868	-1.92	-0.588	-1.43	0.062
group_2550	0.0286	0.505	0.42	0.451	0.563	-0.0829	-0.524	-0.376	-0.0248	1.04	-0.104	0.801	-1.9	-0.51	-1.44	0.348
group_2522	0.0286	0.336	0.189	-0.746	0.58	-0.0486	-0.506	-0.356	-0.0169	1.05	-0.0914	0.827	-1.92	-0.54	-1.45	0.274
group_2482	0.0286	0.227	0.129	0.887	0.596	-0.0949	-0.54	-0.359	-0.0572	1.05	-0.0958	0.823	-1.93	-0.516	-1.36	0.271
group_2479	0.0286	0.676	0.184	-0.814	0.624	-0.0461	-0.539	-0.462	0.00172	1.15	-0.122	0.802	-2.04	-0.513	-1.29	0.295
group_1952	0.0286	0.133	0.273	-0.698	0.654	-0.0511	-0.532	-0.404	-0.0244	0.936	-0.036	0.817	-1.79	-0.499	-1.42	0.282
group_1949	0.0286	0.505	0.906	0.0674	0.571	-0.0717	-0.513	-0.365	-0.0271	1.05	-0.0929	0.806	-1.89	-0.511	-1.44	0.298
yqjE_2	0.0286	0.505	0.42	0.451	0.563	-0.0829	-0.524	-0.376	-0.0248	1.04	-0.104	0.801	-1.9	-0.51	-1.44	0.348
norR_4	0.0286	0.227	0.242	0.693	0.605	-0.0891	-0.48	-0.411	-0.0145	1.08	-0.0117	0.79	-1.92	-0.555	-1.44	0.277
group_1689	0.0286	0.336	0.0421	-1.29	0.656	-0.0313	-0.66	-0.197	-0.0342	1.16	0.103	0.806	-1.94	-0.512	-1.44	0.287
group_1663	0.0286	0.505	0.42	0.451	0.563	-0.0829	-0.524	-0.376	-0.0248	1.04	-0.104	0.801	-1.9	-0.51	-1.44	0.348
group_1655	0.0286	0.227	0.459	0.436	0.597	-0.0817	-0.509	-0.355	-0.0324	1.03	-0.069	0.804	-1.91	-0.5	-1.47	0.275
group_1641	0.0286	0.0798	0.429	0.485	0.628	-0.0827	-0.51	-0.342	-0.0131	1.01	-0.0863	0.788	-1.87	-0.511	-1.47	0.261
group_1505	0.0286	0.901	0.858	0.11	0.614	-0.0728	-0.511	-0.361	-0.0257	1.07	-0.0832	0.804	-1.91	-0.511	-1.44	0.303
group_1482	0.0286	0.0798	0.000568	2.16	0.669	-0.142	-0.577	-0.399	0.0595	1.07	-0.0901	1.08	-2.08	-0.503	-1.42	0.287
group_1475	0.0286	0.227	0.129	0.887	0.596	-0.0949	-0.54	-0.359	-0.0572	1.05	-0.0958	0.823	-1.93	-0.516	-1.36	0.271
hcaR_2~~~hcaR_4	0.0286	0.901	0.98	-0.0153	0.608	-0.0693	-0.518	-0.364	-0.0276	1.05	-0.0923	0.806	-1.89	-0.512	-1.43	0.294
group_1040	0.0286	0.0407	0.12	-1.05	0.72	-0.0436	-0.49	-0.36	-0.0516	1.03	-0.0947	0.753	-2.01	-0.548	-1.42	0.355
group_789	0.0286	0.901	0.824	-0.126	0.565	-0.0661	-0.518	-0.363	-0.0279	1.05	-0.0929	0.809	-1.92	-0.504	-1.43	0.299
group_761	0.0286	0.00962	0.00604	-1.92	0.811	-0.025	-0.476	-0.388	-0.0928	1.1	-0.104	0.872	-1.96	-0.295	-1.38	0.369
dgaR	0.0286	0.00962	2.91e-05	-2.82	0.816	0.00947	-0.785	-0.287	-0.0536	1.44	0.165	0.817	-2	-0.531	-1.2	0.307
group_674	0.0286	0.133	0.118	-1.21	0.774	-0.0355	-0.604	-0.592	-0.0356	0.764	0.0212	0.815	-1.8	-0.513	-1.03	0.295
group_594	0.0286	0.227	0.618	0.292	0.591	-0.0778	-0.524	-0.369	-0.0235	1.05	-0.0964	0.792	-1.89	-0.499	-1.43	0.268
ltxD~~~hlyD	0.0286	0.0798	0.0485	1.15	0.613	-0.102	-0.55	-0.358	-0.0383	1.03	-0.0892	0.794	-1.91	-0.508	-1.46	0.412
group_400	0.0286	0.505	0.867	0.101	0.603	-0.0726	-0.511	-0.371	-0.0256	1.06	-0.0762	0.803	-1.9	-0.508	-1.44	0.29
ltxB_2~~~ltxB	0.0286	0.0798	0.0485	1.15	0.613	-0.102	-0.55	-0.358	-0.0383	1.03	-0.0892	0.794	-1.91	-0.508	-1.46	0.412
group_348	0.0286	0.505	0.867	0.101	0.603	-0.0726	-0.511	-0.371	-0.0256	1.06	-0.0762	0.803	-1.9	-0.508	-1.44	0.29
apxIC~~~ltxC	0.0286	0.0798	0.0485	1.15	0.613	-0.102	-0.55	-0.358	-0.0383	1.03	-0.0892	0.794	-1.91	-0.508	-1.46	0.412
lktA	0.0286	0.0798	0.0485	1.15	0.613	-0.102	-0.55	-0.358	-0.0383	1.03	-0.0892	0.794	-1.91	-0.508	-1.46	0.412
group_284	0.0286	0.0798	0.0485	1.15	0.613	-0.102	-0.55	-0.358	-0.0383	1.03	-0.0892	0.794	-1.91	-0.508	-1.46	0.412
group_127	0.0286	0.0218	0.22	0.788	0.679	-0.0896	-0.5	-0.381	-0.00777	1.03	-0.123	0.779	-1.85	-0.46	-1.43	0.244
era_1~~~der_1~~~era_3	0.0286	0.227	0.142	0.845	0.588	-0.0943	-0.524	-0.39	-0.0165	1.05	-0.0896	0.826	-1.93	-0.494	-1.44	0.304
group_103	0.0286	0.0218	0.22	0.788	0.679	-0.0896	-0.5	-0.381	-0.00777	1.03	-0.123	0.779	-1.85	-0.46	-1.43	0.244
group_45	0.0286	0.227	0.69	0.246	0.621	-0.0769	-0.502	-0.358	-0.0325	1.07	-0.0901	0.81	-1.78	-0.511	-1.41	0.294
group_3	0.0286	0.336	0.0101	-1.65	0.661	-0.0182	-0.459	-0.376	-0.111	1.1	-0.105	0.911	-1.95	-0.733	-1.38	0.597
group_16007	0.0265	0.335	0.181	0.826	0.626	-0.0919	-0.508	-0.384	-0.014	1.05	-0.0924	0.845	-1.94	-0.508	-1.36	0.297
group_15987	0.0265	0.198	0.032	-1.31	0.642	-0.0349	-0.615	-0.334	-0.0395	1.11	-0.102	0.81	-2.09	-0.5	-1.34	0.259
group_15982	0.0245	0.638	0.273	-0.701	0.646	-0.0525	-0.55	-0.376	-0.0269	1.07	-0.161	0.806	-1.86	-0.519	-1.49	0.305
group_15910	0.0265	0.335	0.662	0.259	0.598	-0.0765	-0.506	-0.38	-0.0269	1.05	-0.0851	0.801	-1.9	-0.504	-1.44	0.292
group_15890	0.0265	0.689	0.823	0.132	0.591	-0.0733	-0.513	-0.372	-0.025	1.05	-0.103	0.806	-1.89	-0.512	-1.43	0.304
group_15758	0.0265	0.689	0.531	0.365	0.585	-0.0795	-0.52	-0.371	-0.0424	1.05	-0.0901	0.81	-1.91	-0.508	-1.43	0.289
group_15547	0.0265	0.127	0.212	0.818	0.677	-0.0896	-0.536	-0.377	0.00216	1.06	-0.0706	0.768	-1.89	-0.466	-1.44	0.448
group_15543	0.0265	0.127	0.212	0.818	0.677	-0.0896	-0.536	-0.377	0.00216	1.06	-0.0706	0.768	-1.89	-0.466	-1.44	0.448
group_15541	0.0265	0.127	0.212	0.818	0.677	-0.0896	-0.536	-0.377	0.00216	1.06	-0.0706	0.768	-1.89	-0.466	-1.44	0.448
group_13268	0.0265	0.0644	0.113	-1.04	0.694	-0.0453	-0.556	-0.376	-0.00214	0.919	-0.0666	0.816	-1.77	-0.512	-1.34	0.292
klcA	0.0265	0.0644	0.113	-1.04	0.694	-0.0453	-0.556	-0.376	-0.00214	0.919	-0.0666	0.816	-1.77	-0.512	-1.34	0.292
group_12065	0.0265	0.469	0.722	-0.214	0.606	-0.0642	-0.513	-0.367	-0.0176	1.06	-0.0944	0.801	-1.89	-0.512	-1.43	0.295
mbeC~~~mbeC_2	0.0265	0.335	0.671	0.288	0.68	-0.0771	-0.507	-0.351	-0.0275	1.08	-0.102	0.815	-1.77	-0.515	-1.4	0.291
rop_2	0.0265	0.335	0.671	0.288	0.68	-0.0771	-0.507	-0.351	-0.0275	1.08	-0.102	0.815	-1.77	-0.515	-1.4	0.291
group_11820	0.0265	0.198	0.052	-1.19	0.638	-0.0388	-0.578	-0.328	-0.0348	1.02	-0.2	0.814	-2.06	-0.532	-1.37	0.274
group_11793	0.0265	0.0159	0.00604	-2.23	0.92	-0.0187	-0.652	-0.523	-0.0282	0.489	0.0724	0.8	-2.24	-0.514	-1.44	0.292
group_11788	0.0265	0.00803	0.00925	1.89	0.821	-0.114	-0.502	-0.283	0.00976	1.15	-0.153	0.837	-2	-0.502	-0.898	0.342
group_11758	0.0265	0.127	0.264	0.692	0.637	-0.0872	-0.469	-0.423	-0.0323	1.03	-0.121	0.804	-1.9	-0.511	-1.44	0.3
group_11755	0.0265	0.0368	0.224	0.809	0.699	-0.0888	-0.534	-0.378	0.00185	1.04	-0.103	0.763	-1.86	-0.469	-1.43	0.217
group_11604	0.0245	0.199	0.203	0.805	0.65	-0.0888	-0.498	-0.395	-0.0117	1.08	-0.0399	0.79	-1.82	-0.57	-1.44	0.276
group_11483	0.0265	0.469	0.292	-0.618	0.595	-0.0536	-0.503	-0.354	-0.024	1.06	-0.0889	0.826	-1.9	-0.536	-1.43	0.265
group_11476	0.0265	0.127	0.15	0.898	0.643	-0.0923	-0.526	-0.333	-0.0482	1.02	-0.0889	0.815	-1.91	-0.517	-1.39	0.276
group_11457	0.0265	0.127	0.266	0.691	0.64	-0.0869	-0.487	-0.365	-0.0402	1.03	-0.142	0.8	-1.91	-0.506	-1.49	0.289
group_11387	0.0265	0.689	0.846	0.12	0.621	-0.0729	-0.513	-0.365	-0.0248	1.06	-0.105	0.802	-1.9	-0.51	-1.45	0.287
group_11252	0.0265	0.335	0.413	0.484	0.598	-0.0824	-0.504	-0.367	-0.0387	1.06	-0.102	0.801	-1.92	-0.508	-1.46	0.294
malG_2~~~ngcG	0.0265	0.871	0.242	-0.76	0.652	-0.0487	-0.601	-0.268	-0.0308	1.11	0.0151	0.807	-1.92	-0.512	-1.44	0.292
group_11063	0.0265	0.871	0.713	-0.222	0.605	-0.0638	-0.518	-0.359	-0.0316	1.04	-0.0922	0.805	-1.97	-0.512	-1.43	0.269
group_11025	0.0265	0.0159	0.0107	-1.86	0.824	-0.0281	-0.591	-0.486	-0.0408	0.874	0.0394	0.824	-1.69	-0.533	-1.33	0.284
group_11008	0.0265	0.0644	0.0601	-1.2	0.689	-0.0413	-0.514	-0.332	-0.0514	1.04	-0.151	0.829	-1.88	-0.513	-1.43	0.137
group_10947	0.0265	0.871	0.84	-0.125	0.62	-0.0664	-0.527	-0.363	-0.0285	1.04	-0.102	0.807	-1.88	-0.511	-1.42	0.293
group_10906	0.0265	0.469	0.0831	-1.12	0.662	-0.0389	-0.631	-0.231	-0.0261	1.15	0.0711	0.808	-1.93	-0.512	-1.44	0.291
group_10817	0.0265	0.00294	0.000438	-2.51	1.11	-0.0196	-0.425	-0.309	-0.0936	1.01	-0.0808	0.88	-1.79	-0.554	-1.19	-0.237	bad-chisq
group_10766	0.0265	0.689	0.691	-0.267	0.67	-0.0627	-0.521	-0.391	-0.035	1.09	-0.101	0.813	-1.9	-0.516	-1.39	0.233
group_10731	0.0265	0.0368	0.0184	1.53	0.701	-0.108	-0.522	-0.332	-0.0139	1.14	-0.0916	0.835	-2.01	-0.502	-1.27	0.319
scoB	0.0265	0.689	0.776	0.182	0.641	-0.0749	-0.5	-0.361	-0.0268	1.08	-0.116	0.805	-1.91	-0.511	-1.43	0.294
group_10506	0.0265	0.127	0.482	0.443	0.641	-0.0809	-0.523	-0.372	-0.0119	1.06	-0.0761	0.783	-1.88	-0.49	-1.43	0.253
group_10488	0.0265	0.0644	0.0371	-1.35	0.697	-0.0375	-0.475	-0.353	-0.0458	1.06	-0.0947	0.851	-1.91	-0.549	-1.43	0.078
group_10293	0.0265	0.000405	0.00396	-2.79	0.649	-0.0308	-0.483	-0.395	-0.075	1.02	-0.0677	0.653	-1.61	-0.504	-1.06	0.322	bad-chisq
group_10162	0.0265	0.00803	2.89e-06	3.24	0.838	-0.171	-0.64	-0.394	0.067	1.05	-0.111	1.21	-2.2	-0.505	-1.44	0.199
hbp	0.0265	0.0368	0.0602	1.2	0.687	-0.0983	-0.496	-0.343	-0.0514	0.98	-0.0944	0.81	-1.9	-0.527	-1.5	0.285
group_10059	0.0265	0.689	0.238	0.721	0.611	-0.0897	-0.515	-0.36	-0.0266	1.06	-0.122	0.848	-1.96	-0.511	-1.47	0.283
group_10041	0.0265	0.127	0.482	0.443	0.641	-0.0809	-0.523	-0.372	-0.0119	1.06	-0.0761	0.783	-1.88	-0.49	-1.43	0.253
group_10012	0.0265	0.335	0.23	0.707	0.597	-0.0884	-0.536	-0.366	-0.0782	1.04	-0.0938	0.799	-1.91	-0.51	-1.43	0.315
fhuA	0.0245	0.0616	0.384	0.61	0.722	-0.0834	-0.474	-0.362	-0.0265	1.07	-0.0739	0.81	-1.75	-0.511	-1.32	0.297
group_9834	0.0265	0.127	0.0682	1.11	0.633	-0.0992	-0.534	-0.39	-0.0135	1.04	-0.117	0.834	-1.92	-0.49	-1.44	0.307
group_9766	0.0265	0.00294	0.0336	-1.5	1.09	-0.0414	-0.458	-0.32	-0.0587	1.01	-0.074	0.693	-1.67	-0.52	-1.19	0.331	bad-chisq
group_9576	0.0265	0.127	0.19	0.809	0.639	-0.09	-0.496	-0.336	-0.0252	1.04	-0.107	0.791	-1.91	-0.545	-1.5	0.292
group_9391	0.0265	0.198	0.818	0.234	1.02	-0.0759	-0.504	-0.332	-0.0295	1.15	-0.133	0.801	-1.98	-0.512	-1.51	0.292
group_9304	0.0265	0.469	0.253	-0.676	0.6	-0.0519	-0.528	-0.351	-0.04	1.07	-0.115	0.823	-1.89	-0.527	-1.42	0.219
group_9241	0.0245	0.101	0.0195	-1.55	0.712	-0.0332	-0.642	-0.227	-0.0382	1.04	-0.189	0.817	-1.82	-0.524	-1.42	0.303
scoA	0.0265	0.689	0.776	0.182	0.641	-0.0749	-0.5	-0.361	-0.0268	1.08	-0.116	0.805	-1.91	-0.511	-1.43	0.294
group_9152	0.0265	0.871	0.242	-0.76	0.652	-0.0487	-0.601	-0.268	-0.0308	1.11	0.0151	0.807	-1.92	-0.512	-1.44	0.292
group_9099	0.0265	0.469	0.021	-1.51	0.669	-0.0252	-0.453	-0.344	-0.104	1.06	-0.0966	0.913	-1.95	-0.714	-1.43	0.545
group_8737	0.0265	0.00294	0.000438	-2.51	1.11	-0.0196	-0.425	-0.309	-0.0936	1.01	-0.0808	0.88	-1.79	-0.554	-1.19	-0.237	bad-chisq
group_8657	0.0265	0.127	0.628	0.328	0.684	-0.0779	-0.5	-0.343	-0.0317	1.06	-0.0695	0.811	-1.75	-0.511	-1.45	0.294
group_8652	0.0265	0.127	0.494	0.466	0.692	-0.0813	-0.496	-0.309	-0.0245	1.05	-0.109	0.8	-1.92	-0.517	-1.37	0.292
group_8582	0.0265	0.00803	0.0339	1.49	0.799	-0.101	-0.525	-0.355	0.00563	1.1	-0.0441	0.771	-1.54	-0.478	-1.49	0.325
group_8561	0.0245	0.101	0.109	-1.05	0.699	-0.0464	-0.503	-0.383	0.0279	1.09	-0.0987	0.804	-1.88	-0.512	-1.4	0.296
intA_3~~~intA_2	0.0265	0.127	0.224	0.75	0.635	-0.089	-0.498	-0.366	-0.0139	1.04	-0.0839	0.816	-1.82	-0.505	-1.47	0.308
group_8384	0.0265	0.335	0.192	0.787	0.612	-0.0907	-0.529	-0.363	-0.0292	1.04	-0.0711	0.827	-1.93	-0.509	-1.45	0.265
group_8266	0.0265	0.469	0.937	-0.0503	0.634	-0.0684	-0.516	-0.365	-0.0277	1.05	-0.0941	0.803	-1.89	-0.512	-1.43	0.295
yadN	0.0265	0.871	0.859	-0.107	0.602	-0.0668	-0.522	-0.361	-0.0241	1.04	-0.109	0.806	-1.89	-0.511	-1.44	0.295
group_8213	0.0265	0.00803	0.019	1.64	0.799	-0.106	-0.554	-0.357	-0.00381	1.02	-0.0892	0.786	-1.89	-0.441	-1.46	0.214
group_8196	0.0265	0.335	0.0874	1.01	0.6	-0.099	-0.554	-0.373	0.00819	1.05	-0.0956	0.84	-1.92	-0.509	-1.43	0.386
mltC_2	0.0265	0.871	0.65	-0.278	0.612	-0.0624	-0.53	-0.372	-0.0299	1.04	-0.0815	0.811	-1.87	-0.518	-1.39	0.296
mepM_2	0.0265	0.469	0.187	-0.824	0.631	-0.0476	-0.591	-0.291	-0.0339	1.02	-0.201	0.813	-1.85	-0.52	-1.44	0.305
group_8027	0.0265	0.00294	0.000319	-2.57	1.12	-0.0173	-0.421	-0.307	-0.113	1.01	-0.0808	0.889	-1.8	-0.563	-1.19	-0.258	bad-chisq
group_7892	0.0265	0.689	0.498	-0.464	0.686	-0.057	-0.556	-0.342	-0.0254	1.01	-0.0708	0.795	-2.2	-0.513	-1.43	0.293
group_7801	0.0265	0.689	0.706	-0.223	0.59	-0.0634	-0.517	-0.369	-0.0326	1.05	-0.0914	0.813	-1.91	-0.522	-1.48	0.286
group_7789	0.0265	0.335	0.654	0.282	0.633	-0.077	-0.497	-0.385	-0.0238	1.06	-0.054	0.801	-1.92	-0.504	-1.44	0.287
bdhA	0.0265	0.689	0.776	0.182	0.641	-0.0749	-0.5	-0.361	-0.0268	1.08	-0.116	0.805	-1.91	-0.511	-1.43	0.294
group_7690	0.0265	0.689	0.691	-0.267	0.67	-0.0627	-0.521	-0.391	-0.035	1.09	-0.101	0.813	-1.9	-0.516	-1.39	0.233
ybbA	0.0265	0.871	0.242	-0.76	0.652	-0.0487	-0.601	-0.268	-0.0308	1.11	0.0151	0.807	-1.92	-0.512	-1.44	0.292
group_7518	0.0265	0.0644	0.189	-0.877	0.703	-0.0491	-0.49	-0.357	-0.0498	1.05	-0.0922	0.78	-1.87	-0.537	-1.43	0.283
arnC_2	0.0265	0.469	0.353	-0.563	0.614	-0.055	-0.497	-0.358	-0.0509	1.05	-0.0938	0.825	-1.91	-0.512	-1.44	0.317
group_7346	0.0265	0.469	0.347	-0.561	0.604	-0.0548	-0.513	-0.37	-0.035	1.05	-0.112	0.815	-1.91	-0.505	-1.43	0.324
group_7288	0.0265	0.871	0.473	0.426	0.59	-0.0814	-0.519	-0.367	-0.0222	1.08	-0.0777	0.821	-1.94	-0.516	-1.45	0.304
kpsM	0.0265	0.689	0.691	-0.267	0.67	-0.0627	-0.521	-0.391	-0.035	1.09	-0.101	0.813	-1.9	-0.516	-1.39	0.233
group_7268	0.0265	0.469	0.283	-0.641	0.607	-0.053	-0.545	-0.367	-0.0286	1.06	-0.11	0.815	-1.87	-0.516	-1.38	0.247
group_6644	0.0265	0.469	0.0913	-1.09	0.659	-0.0397	-0.627	-0.235	-0.0328	1.14	0.057	0.806	-1.93	-0.512	-1.44	0.288
group_6598	0.0265	0.335	0.147	0.865	0.606	-0.0938	-0.548	-0.373	0.00183	1.05	-0.0939	0.803	-1.89	-0.515	-1.44	0.436
group_6494	0.0265	0.871	0.56	-0.366	0.628	-0.0602	-0.543	-0.353	-0.0318	1.02	-0.12	0.812	-1.85	-0.519	-1.45	0.304
ansB~~~ansB_1~~~ansB_2	0.0265	0.0644	0.0496	-1.5	0.805	-0.0333	-0.615	-0.475	-0.0287	0.64	0.0323	0.805	-2.08	-0.513	-1.38	0.292
group_6406	0.0265	0.198	0.12	-0.929	0.621	-0.0459	-0.507	-0.355	-0.0115	1.05	-0.0906	0.826	-1.92	-0.537	-1.46	0.257
group_6276	0.0265	0.0644	0.0961	-1.05	0.676	-0.0445	-0.493	-0.349	-0.0507	1.05	-0.118	0.824	-1.89	-0.473	-1.43	0.229
rmlA	0.0265	0.689	0.691	-0.267	0.67	-0.0627	-0.521	-0.391	-0.035	1.09	-0.101	0.813	-1.9	-0.516	-1.39	0.233
group_6193	0.0265	0.689	0.767	0.174	0.586	-0.0744	-0.512	-0.372	-0.0235	1.05	-0.0878	0.804	-1.9	-0.517	-1.43	0.294
pgrR_6	0.0265	0.0644	0.13	-1.08	0.753	-0.0442	-0.547	-0.44	-0.0177	0.838	-0.00765	0.82	-1.7	-0.514	-1.43	0.288
group_6116	0.0265	0.689	0.691	-0.267	0.67	-0.0627	-0.521	-0.391	-0.035	1.09	-0.101	0.813	-1.9	-0.516	-1.39	0.233
dcuR_1~~~dcuR_2	0.0265	0.0644	0.0496	-1.5	0.805	-0.0333	-0.615	-0.475	-0.0287	0.64	0.0323	0.805	-2.08	-0.513	-1.38	0.292
group_5816	0.0265	0.689	0.691	-0.267	0.67	-0.0627	-0.521	-0.391	-0.035	1.09	-0.101	0.813	-1.9	-0.516	-1.39	0.233
hbd	0.0265	0.689	0.776	0.182	0.641	-0.0749	-0.5	-0.361	-0.0268	1.08	-0.116	0.805	-1.91	-0.511	-1.43	0.294
group_5294	0.0265	0.871	0.942	-0.0423	0.58	-0.0686	-0.517	-0.362	-0.0275	1.05	-0.0961	0.806	-1.89	-0.51	-1.43	0.292
epsH_1	0.0265	0.469	0.353	-0.563	0.614	-0.055	-0.497	-0.358	-0.0509	1.05	-0.0938	0.825	-1.91	-0.512	-1.44	0.317
group_5226	0.0265	0.689	0.691	-0.267	0.67	-0.0627	-0.521	-0.391	-0.035	1.09	-0.101	0.813	-1.9	-0.516	-1.39	0.233
group_5117	0.0265	0.689	0.82	0.132	0.583	-0.0733	-0.516	-0.366	-0.0262	1.05	-0.0981	0.804	-1.89	-0.512	-1.44	0.305
fliC~~~fliC_1	0.0265	0.871	0.322	-0.611	0.619	-0.053	-0.57	-0.298	-0.0337	1.09	-0.031	0.811	-1.91	-0.516	-1.43	0.289
group_4952	0.0265	0.871	0.242	-0.76	0.652	-0.0487	-0.601	-0.268	-0.0308	1.11	0.0151	0.807	-1.92	-0.512	-1.44	0.292
group_4910	0.0265	0.871	0.88	-0.0896	0.594	-0.0673	-0.513	-0.363	-0.0286	1.05	-0.0938	0.809	-1.9	-0.514	-1.43	0.278
group_4819	0.0265	0.871	0.242	-0.76	0.652	-0.0487	-0.601	-0.268	-0.0308	1.11	0.0151	0.807	-1.92	-0.512	-1.44	0.292
group_4712	0.0265	0.00803	0.00925	1.89	0.821	-0.114	-0.502	-0.283	0.00976	1.15	-0.153	0.837	-2	-0.502	-0.898	0.342
group_4649	0.0265	0.689	0.691	-0.267	0.67	-0.0627	-0.521	-0.391	-0.035	1.09	-0.101	0.813	-1.9	-0.516	-1.39	0.233
group_4567	0.0265	0.871	0.713	-0.222	0.605	-0.0638	-0.518	-0.359	-0.0316	1.04	-0.0922	0.805	-1.97	-0.512	-1.43	0.269
group_4407	0.0265	0.871	0.934	-0.0489	0.588	-0.0685	-0.517	-0.362	-0.0243	1.05	-0.0919	0.806	-1.89	-0.511	-1.43	0.294
rfbB	0.0265	0.689	0.691	-0.267	0.67	-0.0627	-0.521	-0.391	-0.035	1.09	-0.101	0.813	-1.9	-0.516	-1.39	0.233
group_4282	0.0265	0.127	0.07	1.1	0.631	-0.0981	-0.544	-0.366	-0.114	1.04	-0.0941	0.799	-1.92	-0.511	-1.43	0.292
bshA	0.0265	0.469	0.353	-0.563	0.614	-0.055	-0.497	-0.358	-0.0509	1.05	-0.0938	0.825	-1.91	-0.512	-1.44	0.317
group_3975	0.0265	0.469	0.0913	-1.09	0.659	-0.0397	-0.627	-0.235	-0.0328	1.14	0.057	0.806	-1.93	-0.512	-1.44	0.288
group_3867	0.0265	0.335	0.0874	1.01	0.6	-0.099	-0.554	-0.373	0.00819	1.05	-0.0956	0.84	-1.92	-0.509	-1.43	0.386
thlA_1	0.0265	0.689	0.776	0.182	0.641	-0.0749	-0.5	-0.361	-0.0268	1.08	-0.116	0.805	-1.91	-0.511	-1.43	0.294
group_3716	0.0265	0.871	0.713	-0.222	0.605	-0.0638	-0.518	-0.359	-0.0316	1.04	-0.0922	0.805	-1.97	-0.512	-1.43	0.269
group_3689	0.0265	0.00131	9.29e-05	2.64	1.12	-0.135	-0.58	-0.353	0.0516	1	-0.078	0.766	-1.74	-0.49	-1.2	0.692	bad-chisq
group_3629	0.0265	0.689	0.82	0.132	0.583	-0.0733	-0.516	-0.366	-0.0262	1.05	-0.0981	0.804	-1.89	-0.512	-1.44	0.305
group_3577	0.0265	0.469	0.353	-0.563	0.614	-0.055	-0.497	-0.358	-0.0509	1.05	-0.0938	0.825	-1.91	-0.512	-1.44	0.317
group_3486	0.0265	0.689	0.459	0.466	0.634	-0.0819	-0.504	-0.341	-0.0348	1.13	-0.125	0.798	-1.96	-0.509	-1.45	0.314
group_3474	0.0265	0.871	0.88	-0.0896	0.594	-0.0673	-0.513	-0.363	-0.0286	1.05	-0.0938	0.809	-1.9	-0.514	-1.43	0.278
nepI_1~~~nepI_3	0.0265	0.0644	0.13	-1.08	0.753	-0.0442	-0.547	-0.44	-0.0177	0.838	-0.00765	0.82	-1.7	-0.514	-1.43	0.288
group_3398	0.0265	0.469	0.187	-0.799	0.614	-0.0485	-0.487	-0.355	-0.0617	1.05	-0.0947	0.849	-1.92	-0.556	-1.43	0.24
group_3352	0.0265	0.00294	0.000438	-2.51	1.11	-0.0196	-0.425	-0.309	-0.0936	1.01	-0.0808	0.88	-1.79	-0.554	-1.19	-0.237	bad-chisq
malF_1~~~malF_2	0.0265	0.871	0.242	-0.76	0.652	-0.0487	-0.601	-0.268	-0.0308	1.11	0.0151	0.807	-1.92	-0.512	-1.44	0.292
group_3303	0.0265	0.469	0.504	-0.408	0.617	-0.0589	-0.502	-0.36	-0.0424	1.05	-0.0939	0.816	-1.9	-0.519	-1.43	0.221
xerC_4	0.0265	0.469	0.372	-0.539	0.611	-0.0555	-0.506	-0.361	-0.0479	1.03	-0.102	0.834	-1.89	-0.489	-1.42	0.332
group_3257	0.0265	0.00294	0.000319	-2.57	1.12	-0.0173	-0.421	-0.307	-0.113	1.01	-0.0808	0.889	-1.8	-0.563	-1.19	-0.258	bad-chisq
group_3100	0.0265	0.689	0.776	0.182	0.641	-0.0749	-0.5	-0.361	-0.0268	1.08	-0.116	0.805	-1.91	-0.511	-1.43	0.294
group_3075	0.0265	0.00803	0.123	1.33	0.911	-0.099	-0.446	-0.134	-0.01	0.767	-0.0331	0.802	-1.86	-0.507	-1.79	0.336
group_3032	0.0265	0.469	0.0581	-1.27	0.681	-0.0344	-0.66	-0.199	-0.0331	1.17	0.118	0.807	-1.95	-0.512	-1.43	0.291
group_2815	0.0265	0.335	0.375	0.53	0.605	-0.0836	-0.499	-0.372	-0.0214	1.07	-0.089	0.801	-1.93	-0.506	-1.46	0.339
pknD_2	0.0265	0.469	0.0913	-1.09	0.659	-0.0397	-0.627	-0.235	-0.0328	1.14	0.057	0.806	-1.93	-0.512	-1.44	0.288
dcuA_3~~~dcuA_2	0.0265	0.0644	0.0496	-1.5	0.805	-0.0333	-0.615	-0.475	-0.0287	0.64	0.0323	0.805	-2.08	-0.513	-1.38	0.292
yedY1~~~yedY1_2	0.0265	0.335	0.23	0.707	0.597	-0.0884	-0.536	-0.366	-0.0782	1.04	-0.0938	0.799	-1.91	-0.51	-1.43	0.315
group_2528	0.0265	0.469	0.021	-1.51	0.669	-0.0252	-0.453	-0.344	-0.104	1.06	-0.0966	0.913	-1.95	-0.714	-1.43	0.545
group_2477	0.0265	0.198	0.256	-0.736	0.666	-0.0515	-0.544	-0.392	-0.00875	0.949	-0.072	0.813	-1.79	-0.512	-1.46	0.293
group_2467	0.0265	0.0368	0.489	0.51	0.756	-0.0818	-0.489	-0.316	-0.0303	1.04	-0.0887	0.815	-1.65	-0.51	-1.42	0.294
kpsD	0.0265	0.689	0.691	-0.267	0.67	-0.0627	-0.521	-0.391	-0.035	1.09	-0.101	0.813	-1.9	-0.516	-1.39	0.233
group_2262	0.0265	0.469	0.0913	-1.09	0.659	-0.0397	-0.627	-0.235	-0.0328	1.14	0.057	0.806	-1.93	-0.512	-1.44	0.288
group_2139	0.0265	0.469	0.118	-0.989	0.644	-0.0431	-0.624	-0.244	-0.0315	1.1	-0.0403	0.807	-1.89	-0.512	-1.42	0.294
group_2046	0.0265	0.0159	0.0607	-2.07	1.22	-0.0217	-0.618	-0.623	-0.0192	0.25	0.22	0.846	-1.21	-0.512	-0.854	0.297
group_1993	0.0265	0.335	0.311	0.608	0.609	-0.0856	-0.508	-0.377	-0.0164	1.05	-0.0711	0.804	-1.91	-0.541	-1.44	0.268
nplT	0.0265	0.871	0.242	-0.76	0.652	-0.0487	-0.601	-0.268	-0.0308	1.11	0.0151	0.807	-1.92	-0.512	-1.44	0.292
rep_1	0.0265	0.689	0.898	-0.0825	0.647	-0.0675	-0.517	-0.365	-0.0257	1.04	-0.0935	0.805	-1.95	-0.512	-1.43	0.292
pheA2	0.0265	0.127	0.0623	1.11	0.62	-0.0989	-0.554	-0.373	-0.0388	1.05	-0.093	0.795	-1.91	-0.508	-1.44	0.408
group_1819	0.0265	0.871	0.713	-0.222	0.605	-0.0638	-0.518	-0.359	-0.0316	1.04	-0.0922	0.805	-1.97	-0.512	-1.43	0.269
group_1768	0.0265	0.469	0.0913	-1.09	0.659	-0.0397	-0.627	-0.235	-0.0328	1.14	0.057	0.806	-1.93	-0.512	-1.44	0.288
nfaA	0.0265	0.689	0.53	0.369	0.588	-0.0796	-0.526	-0.365	-0.0578	1.05	-0.0938	0.803	-1.91	-0.511	-1.43	0.293
group_1644	0.0265	0.127	0.0447	1.26	0.655	-0.103	-0.522	-0.362	-0.00172	1.04	-0.0741	0.865	-1.96	-0.526	-1.37	0.306
group_1576	0.0265	0.00803	2.89e-06	3.24	0.838	-0.171	-0.64	-0.394	0.067	1.05	-0.111	1.21	-2.2	-0.505	-1.44	0.199
group_1567	0.0265	0.00294	0.000319	-2.57	1.12	-0.0173	-0.421	-0.307	-0.113	1.01	-0.0808	0.889	-1.8	-0.563	-1.19	-0.258	bad-chisq
group_1538	0.0265	0.689	0.691	-0.267	0.67	-0.0627	-0.521	-0.391	-0.035	1.09	-0.101	0.813	-1.9	-0.516	-1.39	0.233
group_1452	0.0265	0.198	0.0491	-1.29	0.701	-0.0375	-0.527	-0.417	-0.0301	1.09	-0.08	0.816	-1.89	-0.528	-1.78	0.224
group_1444	0.0265	0.871	0.88	-0.0896	0.594	-0.0673	-0.513	-0.363	-0.0286	1.05	-0.0938	0.809	-1.9	-0.514	-1.43	0.278
group_1077	0.0265	0.198	0.818	0.234	1.02	-0.0759	-0.504	-0.332	-0.0295	1.15	-0.133	0.801	-1.98	-0.512	-1.51	0.292
group_1067	0.0265	0.871	0.521	-0.377	0.59	-0.0595	-0.533	-0.338	-0.0316	1.07	-0.0697	0.81	-1.9	-0.516	-1.44	0.28
group_1019	0.0265	0.00294	0.000438	-2.51	1.11	-0.0196	-0.425	-0.309	-0.0936	1.01	-0.0808	0.88	-1.79	-0.554	-1.19	-0.237	bad-chisq
group_966	0.0265	0.0368	0.0192	1.45	0.676	-0.106	-0.554	-0.357	-0.0448	1.03	-0.0885	0.796	-1.92	-0.509	-1.47	0.413
group_885	0.0265	0.871	0.88	-0.0896	0.594	-0.0673	-0.513	-0.363	-0.0286	1.05	-0.0938	0.809	-1.9	-0.514	-1.43	0.278
group_842	0.0265	0.335	0.272	0.638	0.59	-0.0864	-0.536	-0.368	-0.0436	1.05	-0.0935	0.788	-1.89	-0.531	-1.43	0.317
group_837	0.0265	0.0368	0.142	0.944	0.683	-0.0919	-0.481	-0.365	-0.0274	1.02	-0.07	0.794	-1.91	-0.5	-1.4	0.32
group_730	0.0265	0.469	0.0913	-1.09	0.659	-0.0397	-0.627	-0.235	-0.0328	1.14	0.057	0.806	-1.93	-0.512	-1.44	0.288
group_694	0.0265	0.0644	0.13	-1.08	0.753	-0.0442	-0.547	-0.44	-0.0177	0.838	-0.00765	0.82	-1.7	-0.514	-1.43	0.288
group_669	0.0265	0.335	0.457	0.447	0.606	-0.0817	-0.533	-0.369	-0.0105	1.05	-0.0935	0.792	-1.89	-0.492	-1.43	0.325
group_563	0.0265	0.469	0.353	-0.563	0.614	-0.055	-0.497	-0.358	-0.0509	1.05	-0.0938	0.825	-1.91	-0.512	-1.44	0.317
opgE_2~~~opgE_3	0.0265	0.871	0.713	-0.222	0.605	-0.0638	-0.518	-0.359	-0.0316	1.04	-0.0922	0.805	-1.97	-0.512	-1.43	0.269
group_514	0.0265	0.127	0.0623	1.11	0.62	-0.0989	-0.554	-0.373	-0.0388	1.05	-0.093	0.795	-1.91	-0.508	-1.44	0.408
group_504	0.0265	0.469	0.292	-0.618	0.595	-0.0536	-0.503	-0.354	-0.024	1.06	-0.0889	0.826	-1.9	-0.536	-1.43	0.265
group_465	0.0245	0.0616	0.435	0.542	0.714	-0.0817	-0.486	-0.352	-0.0266	1	-0.121	0.804	-1.89	-0.51	-1.37	0.305
group_393	0.0265	0.00294	0.000438	-2.51	1.11	-0.0196	-0.425	-0.309	-0.0936	1.01	-0.0808	0.88	-1.79	-0.554	-1.19	-0.237	bad-chisq
group_339	0.0265	0.335	0.457	0.447	0.606	-0.0817	-0.533	-0.369	-0.0105	1.05	-0.0935	0.792	-1.89	-0.492	-1.43	0.325
group_269	0.0265	0.335	0.196	0.82	0.643	-0.0916	-0.512	-0.344	-0.0123	1	-0.0916	0.853	-1.92	-0.505	-1.48	0.278
group_13	0.0265	0.871	0.65	-0.266	0.587	-0.0627	-0.527	-0.356	-0.0283	1.05	-0.114	0.81	-1.89	-0.514	-1.43	0.271
group_16019	0.0224	0.42	0.393	-0.56	0.667	-0.0575	-0.537	-0.338	-0.012	1.03	-0.163	0.808	-1.85	-0.512	-1.43	0.294
group_15981	0.0245	0.199	0.461	0.474	0.653	-0.081	-0.5	-0.36	-0.0321	1.05	-0.0832	0.802	-1.91	-0.51	-1.32	0.324
group_15719	0.0245	0.909	0.172	-1.02	0.763	-0.043	-0.595	-0.539	-0.0394	1.24	-0.143	0.808	-1.89	-0.513	-1.14	0.292
group_15549	0.0245	0.484	0.665	0.293	0.682	-0.0766	-0.526	-0.367	-0.0165	1.05	-0.0933	0.792	-1.89	-0.496	-1.43	0.36
group_15539	0.0245	0.199	0.355	0.613	0.678	-0.0837	-0.53	-0.373	-0.00674	1.06	-0.0761	0.779	-1.89	-0.478	-1.44	0.389
group_15537	0.0245	0.199	0.355	0.613	0.678	-0.0837	-0.53	-0.373	-0.00674	1.06	-0.0761	0.779	-1.89	-0.478	-1.44	0.389
group_15536	0.0245	0.199	0.355	0.613	0.678	-0.0837	-0.53	-0.373	-0.00674	1.06	-0.0761	0.779	-1.89	-0.478	-1.44	0.389
group_15535	0.0245	0.199	0.355	0.613	0.678	-0.0837	-0.53	-0.373	-0.00674	1.06	-0.0761	0.779	-1.89	-0.478	-1.44	0.389
group_15514	0.0245	0.101	0.0964	-1.12	0.716	-0.0444	-0.526	-0.395	-0.0221	1.03	-0.0913	0.787	-2.1	-0.485	-1.44	0.309
group_13267	0.0245	0.101	0.113	-1.11	0.741	-0.0454	-0.56	-0.402	-0.00702	0.914	-0.0506	0.816	-1.76	-0.512	-1.5	0.293
group_13261	0.0245	0.101	0.137	-1.04	0.741	-0.047	-0.547	-0.409	-0.00179	0.913	-0.066	0.815	-1.76	-0.512	-1.49	0.293
repE~~~repE_1~~~repE_2	0.0245	0.101	0.131	-1.02	0.712	-0.0469	-0.557	-0.403	-0.00899	0.954	-0.046	0.815	-1.79	-0.512	-1.31	0.292
group_12212	0.0245	0.0261	0.0219	-1.59	0.792	-0.0376	-0.513	-0.337	0.0529	1.06	-0.111	0.812	-1.85	-0.512	-1.43	0.298
group_12207	0.0245	0.0261	0.0219	-1.59	0.792	-0.0376	-0.513	-0.337	0.0529	1.06	-0.111	0.812	-1.85	-0.512	-1.43	0.298
cnl	0.0245	0.484	0.265	0.674	0.611	-0.0868	-0.532	-0.375	-0.0182	1.05	-0.102	0.811	-1.9	-0.519	-1.44	0.337
rhsB~~~rhsC	0.0245	0.00237	0.000399	2.39	1.1	-0.125	-0.535	-0.356	0.0263	1.02	-0.0909	0.795	-1.71	-0.508	-1.17	0.52	bad-chisq
group_11713	0.0245	0.638	0.885	0.0898	0.617	-0.072	-0.519	-0.365	-0.0261	1.05	-0.0938	0.808	-1.9	-0.513	-1.43	0.293
group_11706	0.0245	0.0616	0.152	0.98	0.719	-0.0911	-0.476	-0.372	-0.0489	1.07	-0.169	0.801	-1.93	-0.511	-1.3	0.294
group_11623	0.0245	0.199	0.0221	2.3	1.24	-0.129	-0.358	-0.0544	-0.0141	1.89	-0.418	0.767	-2.55	-0.511	-1.6	0.296
group_11579	0.0245	0.199	0.132	0.921	0.631	-0.0922	-0.527	-0.382	-0.0266	1.05	-0.0755	0.8	-1.91	-0.511	-1.44	0.382
cysE_3~~~cysE_2	0.0245	0.199	0.205	0.785	0.636	-0.0884	-0.518	-0.369	-0.0577	1.05	-0.0806	0.802	-1.92	-0.511	-1.37	0.312
dpnM~~~dam_2	0.0245	0.00237	0.00397	1.96	1.1	-0.112	-0.527	-0.351	-0.0591	1.01	-0.0314	0.755	-1.77	-0.426	-1.2	0.204	bad-chisq
group_11508	0.0245	0.0616	0.000136	2.59	0.742	-0.149	-0.596	-0.401	0.0708	1.07	-0.0557	1.14	-2.17	-0.507	-1.44	0.216
insK_2	0.0245	0.638	0.55	-0.368	0.621	-0.0608	-0.516	-0.354	-0.0355	1.04	-0.125	0.82	-1.89	-0.494	-1.43	0.312
group_11323	0.0245	0.638	0.0348	-1.45	0.695	-0.03	-0.459	-0.345	-0.0965	1.06	-0.0966	0.905	-1.94	-0.704	-1.43	0.557
group_11136	0.0245	0.0141	0.0994	1.3	0.862	-0.0964	-0.483	-0.284	-0.0204	1.08	-0.0829	0.827	-1.32	-0.511	-1.34	0.327
group_11012	0.0245	0.0141	0.0994	1.3	0.862	-0.0964	-0.483	-0.284	-0.0204	1.08	-0.0829	0.827	-1.32	-0.511	-1.34	0.327
group_10970	0.0245	0.909	0.417	-0.507	0.626	-0.0571	-0.508	-0.377	-0.041	1.06	-0.096	0.827	-1.91	-0.534	-1.49	0.3
group_10968	0.0245	0.0616	0.0652	1.2	0.697	-0.0966	-0.487	-0.368	-0.0468	1.1	-0.0702	0.795	-1.98	-0.504	-1.51	0.297
group_10831	0.0245	0.000687	0.000157	-3.35	0.665	-0.0225	-0.429	-0.31	-0.104	1.01	-0.079	0.849	-1.78	-0.536	-1.19	-0.0191	bad-chisq
group_10747	0.0245	0.0616	0.000136	2.59	0.742	-0.149	-0.596	-0.401	0.0708	1.07	-0.0557	1.14	-2.17	-0.507	-1.44	0.216
neuO	0.0245	0.909	0.625	0.331	0.676	-0.0779	-0.528	-0.367	-0.0143	1.05	-0.0935	0.788	-1.88	-0.569	-1.43	0.269
xerC_2~~~xerC_3~~~xerC_1	0.0245	0.484	0.316	0.609	0.613	-0.0849	-0.526	-0.35	-0.0323	1.07	-0.102	0.803	-1.92	-0.513	-1.47	0.339
group_10638	0.0245	0.00237	0.00837	1.81	1.1	-0.109	-0.485	-0.265	-0.0519	0.939	-0.0178	0.777	-1.77	-0.484	-1.16	0.263	bad-chisq
group_10612	0.0245	0.00496	0.00241	-2.22	1.06	-0.0296	-0.579	-0.406	0.00659	0.779	-0.0057	0.814	-1.52	-0.502	-1.47	0.287	bad-chisq
group_10552	0.0245	0.638	0.415	-0.505	0.624	-0.0575	-0.54	-0.367	-0.0268	1.06	-0.106	0.811	-1.87	-0.514	-1.39	0.267
group_10548	0.0245	0.291	0.212	-0.864	0.708	-0.0499	-0.508	-0.339	-0.0538	1.07	-0.0719	0.837	-1.91	-0.517	-1.43	0.0522
group_10514	0.0245	0.909	0.855	0.114	0.625	-0.0726	-0.512	-0.369	-0.0313	1.06	-0.0765	0.806	-1.9	-0.512	-1.43	0.292
ydfB	0.0245	0.101	0.452	-0.524	0.719	-0.0581	-0.515	-0.373	-0.0403	1.04	-0.103	0.782	-1.86	-0.498	-1.4	0.306
group_10457	0.0245	0.909	0.769	-0.176	0.6	-0.0654	-0.519	-0.362	-0.0242	1.06	-0.0889	0.808	-1.9	-0.514	-1.43	0.294
group_10357	0.0245	0.484	0.895	0.0811	0.617	-0.0718	-0.515	-0.362	-0.0263	1.05	-0.0923	0.804	-1.89	-0.509	-1.42	0.299
group_10245	0.0245	0.0261	0.00668	-1.89	0.808	-0.03	-0.488	-0.337	-0.00658	1.07	-0.072	0.841	-1.9	-0.591	-1.43	0.399
group_10214	0.0245	0.909	0.586	-0.33	0.604	-0.0614	-0.527	-0.346	-0.0352	1.05	-0.104	0.816	-1.9	-0.52	-1.44	0.306
group_10073	0.0245	0.0616	0.000544	2.38	0.745	-0.138	-0.575	-0.376	0.0552	1.02	-0.118	1.08	-2.09	-0.507	-1.47	0.23
group_10068	0.0245	0.0616	0.000136	2.59	0.742	-0.149	-0.596	-0.401	0.0708	1.07	-0.0557	1.14	-2.17	-0.507	-1.44	0.216
group_10048	0.0245	0.0141	0.00715	1.87	0.804	-0.11	-0.57	-0.378	0.0127	1.05	-0.0932	0.775	-1.88	-0.482	-1.44	0.505
group_10001	0.0245	0.0616	0.000136	2.59	0.742	-0.149	-0.596	-0.401	0.0708	1.07	-0.0557	1.14	-2.17	-0.507	-1.44	0.216
group_9988	0.0245	0.484	0.869	0.103	0.627	-0.0722	-0.513	-0.36	-0.0264	1.05	-0.0937	0.804	-1.9	-0.511	-1.45	0.295
pcoE~~~pcoE_2~~~pcoE_1	0.0245	0.638	0.325	-0.638	0.651	-0.0539	-0.569	-0.313	-0.0322	1.02	-0.185	0.811	-1.86	-0.518	-1.44	0.302
cusS_1~~~sasA	0.0245	0.638	0.325	-0.638	0.651	-0.0539	-0.569	-0.313	-0.0322	1.02	-0.185	0.811	-1.86	-0.518	-1.44	0.302
copR	0.0245	0.638	0.325	-0.638	0.651	-0.0539	-0.569	-0.313	-0.0322	1.02	-0.185	0.811	-1.86	-0.518	-1.44	0.302
group_9697	0.0245	0.0616	0.00156	2.12	0.729	-0.127	-0.523	-0.419	0.0312	1.09	-0.000371	1	-2.07	-0.509	-1.43	0.248
copD	0.0245	0.638	0.325	-0.638	0.651	-0.0539	-0.569	-0.313	-0.0322	1.02	-0.185	0.811	-1.86	-0.518	-1.44	0.302
group_9661	0.0245	0.484	0.686	0.247	0.614	-0.0757	-0.52	-0.366	-0.034	1.06	-0.086	0.802	-1.86	-0.508	-1.44	0.283
group_9622	0.0245	0.00496	0.0688	-1.26	1.1	-0.0471	-0.464	-0.321	-0.0638	1	-0.0748	0.713	-1.69	-0.469	-1.19	0.325	bad-chisq
group_9530	0.0245	0.638	0.822	-0.135	0.603	-0.0664	-0.516	-0.363	-0.0263	1.05	-0.0942	0.808	-1.89	-0.508	-1.43	0.289
group_9528	0.0245	0.0616	0.00156	2.12	0.729	-0.127	-0.523	-0.419	0.0312	1.09	-0.000371	1	-2.07	-0.509	-1.43	0.248
symE_1~~~symE_2	0.0245	0.484	0.702	0.237	0.623	-0.0756	-0.506	-0.381	-0.024	1.04	-0.113	0.806	-1.89	-0.512	-1.44	0.304
group_9496	0.0245	0.0616	0.0221	1.52	0.712	-0.106	-0.565	-0.378	0.0217	1.05	-0.093	0.775	-1.88	-0.514	-1.44	0.57
pcoC	0.0245	0.638	0.325	-0.638	0.651	-0.0539	-0.569	-0.313	-0.0322	1.02	-0.185	0.811	-1.86	-0.518	-1.44	0.302
group_9344	0.0245	0.101	0.0637	-1.23	0.708	-0.0423	-0.54	-0.397	-0.0344	1.1	-0.0623	0.817	-1.88	-0.487	-1.32	0.262
livJ_2~~~livJ_1~~~livJ	0.0224	0.845	0.486	-0.463	0.666	-0.0593	-0.558	-0.32	-0.0291	1.05	-0.122	0.807	-1.87	-0.511	-1.43	0.294
group_9256	0.0245	0.0141	0.0013	2.33	0.835	-0.123	-0.543	-0.388	0.0355	1.06	-0.0672	0.941	-2.02	-0.513	-1.31	0.225
group_9254	0.0245	0.0141	0.0013	2.33	0.835	-0.123	-0.543	-0.388	0.0355	1.06	-0.0672	0.941	-2.02	-0.513	-1.31	0.225
group_9250	0.0245	0.0141	0.0013	2.33	0.835	-0.123	-0.543	-0.388	0.0355	1.06	-0.0672	0.941	-2.02	-0.513	-1.31	0.225
group_9247	0.0245	0.291	0.473	-0.478	0.676	-0.0585	-0.526	-0.387	-0.0283	0.987	-0.0599	0.813	-1.84	-0.503	-1.44	0.284
group_9234	0.0245	0.484	0.908	-0.0753	0.649	-0.0679	-0.519	-0.371	-0.0278	1.06	-0.0948	0.807	-1.9	-0.509	-1.42	0.294
group_9059	0.0245	0.0616	0.00156	2.12	0.729	-0.127	-0.523	-0.419	0.0312	1.09	-0.000371	1	-2.07	-0.509	-1.43	0.248
ftsX_1~~~ftsX_2~~~ftsX	0.0224	0.845	0.486	-0.463	0.666	-0.0593	-0.558	-0.32	-0.0291	1.05	-0.122	0.807	-1.87	-0.511	-1.43	0.294
group_8992	0.0245	0.638	0.163	-0.913	0.669	-0.047	-0.508	-0.396	-0.0489	1.02	-0.0805	0.84	-1.89	-0.559	-1.67	0.298
group_8991	0.0245	0.0261	0.0141	-1.72	0.802	-0.0347	-0.532	-0.372	-0.0533	1.08	-0.0445	0.847	-1.9	-0.445	-1.35	0.22
copB	0.0245	0.638	0.325	-0.638	0.651	-0.0539	-0.569	-0.313	-0.0322	1.02	-0.185	0.811	-1.86	-0.518	-1.44	0.302
group_8858	0.0245	0.291	0.32	-0.641	0.658	-0.0548	-0.511	-0.347	-0.0467	1.06	-0.0803	0.804	-1.9	-0.515	-1.44	0.314
group_8844	0.0245	0.484	0.28	-0.843	0.781	-0.047	-0.579	-0.551	-0.0378	1.2	-0.119	0.807	-1.89	-0.512	-1.41	0.292
group_8762	0.0245	0.0616	0.288	0.721	0.706	-0.0858	-0.531	-0.371	-0.00332	1.06	-0.0855	0.771	-1.87	-0.479	-1.42	0.23
group_8708	0.0245	0.638	0.752	-0.19	0.605	-0.0651	-0.512	-0.363	-0.0201	1.05	-0.0937	0.808	-1.89	-0.513	-1.43	0.281
ftsY_2~~~ftsY_1~~~ftsY	0.0224	0.845	0.486	-0.463	0.666	-0.0593	-0.558	-0.32	-0.0291	1.05	-0.122	0.807	-1.87	-0.511	-1.43	0.294
group_8575	0.0245	0.484	0.424	0.488	0.615	-0.0816	-0.529	-0.365	-0.0596	1.05	-0.0938	0.801	-1.9	-0.507	-1.43	0.289
group_8517	0.0245	0.199	0.0663	1.15	0.648	-0.0991	-0.511	-0.405	-0.00945	1.04	-0.101	0.858	-1.94	-0.508	-1.44	0.328
fes_2	0.0245	0.199	0.0663	1.15	0.648	-0.0991	-0.511	-0.405	-0.00945	1.04	-0.101	0.858	-1.94	-0.508	-1.44	0.328
group_8515	0.0245	0.199	0.0663	1.15	0.648	-0.0991	-0.511	-0.405	-0.00945	1.04	-0.101	0.858	-1.94	-0.508	-1.44	0.328
group_8504	0.0245	0.638	0.752	-0.19	0.605	-0.0651	-0.512	-0.363	-0.0201	1.05	-0.0937	0.808	-1.89	-0.513	-1.43	0.281
group_8439	0.0245	0.291	0.494	0.473	0.679	-0.0823	-0.532	-0.368	-0.0112	1.05	-0.096	0.862	-1.94	-0.511	-1.43	0.281
group_8402	0.0245	0.101	0.285	-0.743	0.72	-0.0532	-0.535	-0.388	-0.0396	0.924	-0.0547	0.82	-1.78	-0.5	-1.33	0.265
group_8380	0.0245	0.199	0.539	0.394	0.652	-0.0796	-0.504	-0.346	-0.024	1.04	-0.101	0.806	-1.89	-0.506	-1.38	0.296
copA_1~~~copA_2~~~copA_3~~~copA_4	0.0245	0.638	0.325	-0.638	0.651	-0.0539	-0.569	-0.313	-0.0322	1.02	-0.185	0.811	-1.86	-0.518	-1.44	0.302
group_8210	0.0245	0.0141	0.0129	3.89	2.64	-0.14	-0.372	-0.297	-0.0632	1.71	0.19	0.937	1.5	-0.499	-1.42	0.301
group_8115	0.0224	0.845	0.486	-0.463	0.666	-0.0593	-0.558	-0.32	-0.0291	1.05	-0.122	0.807	-1.87	-0.511	-1.43	0.294
group_8026	0.0245	0.199	0.272	0.701	0.654	-0.0861	-0.52	-0.351	-0.0202	1.03	-0.0695	0.805	-1.91	-0.503	-1.45	0.291
group_7938	0.0245	0.484	0.967	-0.026	0.619	-0.0691	-0.518	-0.363	-0.0277	1.05	-0.0924	0.806	-1.9	-0.512	-1.43	0.293
group_7898	0.0245	0.484	0.22	-0.957	0.792	-0.0428	-0.591	-0.518	-0.0341	1.06	-0.122	0.804	-1.94	-0.511	-2.05	0.293
group_7858	0.0245	0.909	0.754	0.203	0.649	-0.0746	-0.52	-0.362	-0.0272	1.06	-0.0962	0.801	-1.88	-0.508	-1.44	0.34
xerC_1~~~xerC_2~~~xerC_5	0.0245	0.484	0.436	0.476	0.616	-0.0814	-0.513	-0.373	-0.0198	1.06	-0.119	0.795	-1.9	-0.522	-1.45	0.334
group_7800	0.0245	0.0616	0.000136	2.59	0.742	-0.149	-0.596	-0.401	0.0708	1.07	-0.0557	1.14	-2.17	-0.507	-1.44	0.216
group_7726	0.0245	0.638	0.586	-0.366	0.673	-0.0609	-0.543	-0.367	-0.0269	1.01	-0.0539	0.808	-1.86	-0.511	-1.44	0.294
ntdA	0.0245	0.0616	0.00539	1.81	0.706	-0.116	-0.565	-0.371	-0.0151	1.08	-0.0938	0.914	-1.77	-0.532	-1.45	0.279
group_7608	0.0245	0.0141	0.00457	1.95	0.798	-0.111	-0.557	-0.367	-0.154	1.03	-0.0942	0.795	-1.94	-0.51	-1.43	0.291
group_7550	0.0245	0.00237	0.000274	2.48	1.09	-0.128	-0.497	-0.404	0.0278	0.957	-0.166	0.869	-1.78	-0.52	-1.19	0.386	bad-chisq
group_7447	0.0245	0.199	0.606	-0.42	0.811	-0.059	-0.543	-0.448	-0.034	1.15	-0.116	0.808	-1.91	-0.516	-1.32	0.299
group_7376	0.0245	0.291	0.29	-0.734	0.709	-0.053	-0.5	-0.352	-0.0521	1.05	-0.112	0.836	-1.9	-0.507	-1.43	0.0914
group_7326	0.0245	0.638	0.752	-0.19	0.605	-0.0651	-0.512	-0.363	-0.0201	1.05	-0.0937	0.808	-1.89	-0.513	-1.43	0.281
group_6825	0.0245	0.0616	0.124	1	0.691	-0.0919	-0.479	-0.396	-0.0464	1.04	-0.0552	0.799	-1.92	-0.504	-1.46	0.286
parM_1~~~parM_2	0.0245	0.0616	0.0108	1.65	0.704	-0.11	-0.506	-0.412	-0.0407	1.08	0.00477	0.875	-2.02	-0.51	-1.44	0.275
group_6662	0.0245	0.909	0.296	-0.749	0.73	-0.0512	-0.532	-0.423	-0.0298	1.01	-0.104	0.801	-2.28	-0.494	-1.63	0.272
group_6268	0.0245	0.0616	0.0457	1.29	0.693	-0.0988	-0.504	-0.375	-0.0527	1.12	-0.0636	0.785	-1.98	-0.516	-1.49	0.279
group_6265	0.0245	0.0616	0.000136	2.59	0.742	-0.149	-0.596	-0.401	0.0708	1.07	-0.0557	1.14	-2.17	-0.507	-1.44	0.216
group_6250	0.0245	0.00237	0.00246	2.18	1.1	-0.119	-0.371	-0.495	-0.00987	0.881	-0.301	0.831	-1.72	-0.5	-1.19	0.291	bad-chisq
group_6217	0.0245	0.0616	0.000136	2.59	0.742	-0.149	-0.596	-0.401	0.0708	1.07	-0.0557	1.14	-2.17	-0.507	-1.44	0.216
group_6135	0.0245	0.0616	0.00156	2.12	0.729	-0.127	-0.523	-0.419	0.0312	1.09	-0.000371	1	-2.07	-0.509	-1.43	0.248
group_6134	0.0245	0.0616	0.00156	2.12	0.729	-0.127	-0.523	-0.419	0.0312	1.09	-0.000371	1	-2.07	-0.509	-1.43	0.248
group_6020	0.0245	0.638	0.182	-0.878	0.666	-0.0475	-0.598	-0.269	-0.0316	1.11	0.0155	0.806	-1.92	-0.512	-1.44	0.289
group_5951	0.0245	0.0261	0.0114	-2.15	0.94	-0.0234	-0.637	-0.529	-0.0277	0.52	0.113	0.8	-2.25	-0.514	-1.44	0.292
wfgD	0.0245	0.909	0.747	0.232	0.72	-0.0752	-0.523	-0.363	-0.0195	1.06	-0.0971	0.796	-1.9	-0.504	-1.44	0.368
group_5783	0.0245	0.101	0.285	-0.743	0.72	-0.0532	-0.535	-0.388	-0.0396	0.924	-0.0547	0.82	-1.78	-0.5	-1.33	0.265
silE_1	0.0245	0.638	0.325	-0.638	0.651	-0.0539	-0.569	-0.313	-0.0322	1.02	-0.185	0.811	-1.86	-0.518	-1.44	0.302
uhpA_2	0.0245	0.909	0.809	-0.147	0.607	-0.0661	-0.518	-0.359	-0.0273	1.05	-0.0931	0.807	-1.9	-0.515	-1.44	0.3
group_4862	0.0245	0.909	0.0671	-1.41	0.795	-0.0301	-0.616	-0.648	-0.05	1.38	-0.202	0.813	-1.92	-0.527	-1.07	0.315
group_4694	0.0245	0.638	0.683	-0.246	0.606	-0.0638	-0.513	-0.361	-0.0155	1.06	-0.0906	0.809	-1.89	-0.513	-1.43	0.283
group_4568	0.0245	0.0616	0.0198	1.58	0.726	-0.107	-0.501	-0.333	0.00208	1.14	-0.095	0.879	-1.85	-0.511	-1.43	0.314
group_4546	0.0224	0.102	0.205	0.871	0.719	-0.0877	-0.496	-0.352	-0.0118	1.05	-0.133	0.788	-1.91	-0.511	-1.49	0.342
ftsE_2~~~ftsE	0.0224	0.845	0.486	-0.463	0.666	-0.0593	-0.558	-0.32	-0.0291	1.05	-0.122	0.807	-1.87	-0.511	-1.43	0.294
group_4528	0.0245	0.638	0.229	-0.756	0.635	-0.0507	-0.491	-0.356	-0.057	1.05	-0.0943	0.84	-1.92	-0.569	-1.44	0.297
group_4516	0.0245	0.638	0.783	-0.169	0.615	-0.0657	-0.515	-0.36	-0.0313	1.05	-0.0967	0.808	-1.9	-0.504	-1.43	0.293
group_4399	0.0245	0.0616	0.288	0.721	0.706	-0.0858	-0.531	-0.371	-0.00332	1.06	-0.0855	0.771	-1.87	-0.479	-1.42	0.23
acr3	0.0245	0.0616	0.000136	2.59	0.742	-0.149	-0.596	-0.401	0.0708	1.07	-0.0557	1.14	-2.17	-0.507	-1.44	0.216
rsmD_2~~~rsmD_1~~~rsmD	0.0224	0.845	0.486	-0.463	0.666	-0.0593	-0.558	-0.32	-0.0291	1.05	-0.122	0.807	-1.87	-0.511	-1.43	0.294
group_4109	0.0245	0.101	0.181	-0.916	0.72	-0.0493	-0.511	-0.397	-0.0207	1.08	-0.0968	0.778	-1.87	-0.514	-1.47	0.283
group_4037	0.0245	0.484	0.825	-0.139	0.625	-0.0663	-0.516	-0.371	-0.0296	1.06	-0.0957	0.811	-1.9	-0.517	-1.43	0.299
group_3983	0.0245	0.0616	0.0108	1.65	0.704	-0.11	-0.506	-0.412	-0.0407	1.08	0.00477	0.875	-2.02	-0.51	-1.44	0.275
emrB~~~emrB_1	0.0224	0.00117	0.0171	-2.35	0.662	-0.0401	-0.456	-0.319	-0.0708	1	-0.0732	0.667	-1.65	-0.503	-1.19	0.303	bad-chisq
group_3674	0.0245	0.199	0.606	-0.42	0.811	-0.059	-0.543	-0.448	-0.034	1.15	-0.116	0.808	-1.91	-0.516	-1.32	0.299
group_3600	0.0245	0.101	0.000456	-2.51	0.777	-9.75e-05	-0.416	-0.331	-0.148	1.06	-0.0986	0.98	-1.98	-0.849	-1.43	0.75
group_3587	0.0245	0.101	0.0755	-1.14	0.685	-0.0443	-0.5	-0.348	0.00229	1.07	-0.0797	0.826	-1.89	-0.53	-1.43	0.239
mpa	0.0245	0.909	0.302	0.638	0.615	-0.0862	-0.519	-0.368	-0.0152	1.09	-0.0706	0.829	-1.96	-0.518	-1.46	0.308
dcuA_3	0.0245	0.0261	0.0114	-2.15	0.94	-0.0234	-0.637	-0.529	-0.0277	0.52	0.113	0.8	-2.25	-0.514	-1.44	0.292
group_3375	0.0245	0.199	0.606	-0.42	0.811	-0.059	-0.543	-0.448	-0.034	1.15	-0.116	0.808	-1.91	-0.516	-1.32	0.299
group_3338	0.0245	0.0616	0.0221	1.52	0.712	-0.106	-0.565	-0.378	0.0217	1.05	-0.093	0.775	-1.88	-0.514	-1.44	0.57
group_3236	0.0245	0.291	0.00635	-3.93	2.59	0.00161	-0.637	-0.406	0.0141	0.439	-0.145	0.683	-5.4	-0.5	-1.1	0.297
group_3187	0.0245	0.291	0.319	-0.623	0.64	-0.0552	-0.515	-0.376	-0.0174	1.04	-0.105	0.815	-1.87	-0.515	-1.4	0.243
group_2948	0.0245	0.0616	0.000136	2.59	0.742	-0.149	-0.596	-0.401	0.0708	1.07	-0.0557	1.14	-2.17	-0.507	-1.44	0.216
arsC_2	0.0245	0.0616	0.000136	2.59	0.742	-0.149	-0.596	-0.401	0.0708	1.07	-0.0557	1.14	-2.17	-0.507	-1.44	0.216
group_2402	0.0245	0.00496	0.00182	-2.15	1.1	-0.0306	-0.464	-0.362	-0.0603	1.07	-0.0914	0.865	-1.8	-0.342	-1.13	0.303	bad-chisq
recB_2	0.0245	0.00496	0.000767	-2.47	1.11	-0.0231	-0.429	-0.309	-0.104	1.01	-0.0806	0.88	-1.79	-0.554	-1.19	-0.237	bad-chisq
group_2027	0.0245	0.0616	0.000136	2.59	0.742	-0.149	-0.596	-0.401	0.0708	1.07	-0.0557	1.14	-2.17	-0.507	-1.44	0.216
group_1792	0.0245	0.291	0.212	-0.864	0.708	-0.0499	-0.508	-0.339	-0.0538	1.07	-0.0719	0.837	-1.91	-0.517	-1.43	0.0522
group_1480	0.0245	0.638	0.658	-0.275	0.624	-0.0631	-0.508	-0.361	-0.0298	1.05	-0.094	0.814	-1.9	-0.517	-1.43	0.248
group_1438	0.0245	0.909	0.875	-0.0959	0.611	-0.0674	-0.517	-0.365	-0.0293	1.06	-0.0934	0.809	-1.9	-0.507	-1.43	0.289
group_1384	0.0245	0.0616	0.000136	2.59	0.742	-0.149	-0.596	-0.401	0.0708	1.07	-0.0557	1.14	-2.17	-0.507	-1.44	0.216
group_1272	0.0245	0.0616	0.00156	2.12	0.729	-0.127	-0.523	-0.419	0.0312	1.09	-0.000371	1	-2.07	-0.509	-1.43	0.248
group_1243	0.0245	0.909	0.75	-0.201	0.631	-0.0648	-0.523	-0.377	-0.0224	1.06	-0.0977	0.807	-1.89	-0.512	-1.41	0.294
group_1156	0.0245	0.291	0.276	-0.673	0.633	-0.054	-0.518	-0.342	-0.0346	1.06	-0.0947	0.825	-1.9	-0.48	-1.43	0.261
group_983	0.0245	0.0141	0.00715	1.87	0.804	-0.11	-0.57	-0.378	0.0127	1.05	-0.0932	0.775	-1.88	-0.482	-1.44	0.505
group_836	0.0245	0.291	0.0258	-1.55	0.721	-0.0298	-0.68	-0.173	-0.0334	1.19	0.154	0.807	-1.95	-0.512	-1.43	0.293
group_811	0.0245	0.0616	0.0221	1.52	0.712	-0.106	-0.565	-0.378	0.0217	1.05	-0.093	0.775	-1.88	-0.514	-1.44	0.57
group_659	0.0245	0.909	0.747	0.232	0.72	-0.0752	-0.523	-0.363	-0.0195	1.06	-0.0971	0.796	-1.9	-0.504	-1.44	0.368
group_657	0.0245	0.909	0.747	0.232	0.72	-0.0752	-0.523	-0.363	-0.0195	1.06	-0.0971	0.796	-1.9	-0.504	-1.44	0.368
group_505	0.0245	0.909	0.168	-0.936	0.677	-0.0448	-0.481	-0.352	-0.0707	1.06	-0.0955	0.868	-1.92	-0.631	-1.43	0.453
group_443	0.0245	0.291	0.164	-1	0.737	-0.0466	-0.494	-0.373	-0.0608	1.05	-0.0929	0.836	-1.9	-0.542	-1.58	0.026
group_441	0.0245	0.00237	0.00102	2.27	1.1	-0.12	-0.561	-0.348	0.0368	1	-0.0777	0.755	-1.73	-0.453	-1.2	0.512	bad-chisq
group_199	0.0245	0.0261	0.0218	-1.67	0.824	-0.0362	-0.503	-0.329	-0.0555	1.05	-0.113	0.828	-1.88	-0.531	-1.42	-0.00745
group_160	0.0245	0.909	0.915	-0.0675	0.635	-0.0681	-0.516	-0.365	-0.0262	1.05	-0.0926	0.806	-1.89	-0.511	-1.45	0.291
dapH_1~~~lpxD_1~~~lpxD_2~~~dapH_2	0.0245	0.638	0.956	0.0367	0.658	-0.0706	-0.517	-0.363	-0.0267	1.05	-0.0939	0.807	-1.89	-0.512	-1.43	0.294
group_95	0.0245	0.909	0.951	-0.0385	0.627	-0.0688	-0.519	-0.361	-0.0277	1.05	-0.0988	0.806	-1.89	-0.51	-1.43	0.294
rhsC~~~rhsA	0.0245	0.909	0.538	-0.386	0.626	-0.0596	-0.542	-0.35	-0.032	1.06	-0.0574	0.808	-1.9	-0.512	-1.5	0.279
group_16	0.0245	0.638	0.866	0.105	0.622	-0.0724	-0.517	-0.367	-0.0267	1.05	-0.0924	0.81	-1.9	-0.513	-1.43	0.293
group_15943	0.0224	0.678	0.948	0.0411	0.631	-0.0707	-0.516	-0.365	-0.0276	1.05	-0.094	0.806	-1.9	-0.511	-1.43	0.295
group_15918	0.0204	0.0697	0.0302	-1.62	0.828	-0.0407	-0.552	-0.352	-0.053	1.06	-0.214	0.822	-1.85	-0.538	-1.38	0.186
group_15850	0.0204	0.593	0.426	-0.546	0.692	-0.0587	-0.549	-0.328	-0.0224	1.04	-0.144	0.808	-1.86	-0.511	-1.43	0.294
group_15829	0.0224	0.102	0.104	1.09	0.706	-0.093	-0.517	-0.395	-0.00254	1.05	-0.0898	0.802	-1.9	-0.494	-1.44	0.352
group_15782	0.0224	0.305	0.418	0.524	0.658	-0.0811	-0.504	-0.387	-0.0318	1.05	-0.0839	0.805	-1.91	-0.502	-1.44	0.284
group_15707	0.0224	0.0247	0.0168	1.72	0.816	-0.104	-0.53	-0.394	0.00127	1.08	-0.0114	0.809	-1.95	-0.499	-1.44	0.241
group_15703	0.0224	0.0247	0.0168	1.72	0.816	-0.104	-0.53	-0.394	0.00127	1.08	-0.0114	0.809	-1.95	-0.499	-1.44	0.241
group_15622	0.0224	0.42	0.112	-1.12	0.722	-0.0442	-0.618	-0.26	-0.0315	1.1	0.0639	0.808	-1.9	-0.512	-1.41	0.293
group_15550	0.0224	0.305	0.535	0.428	0.7	-0.0788	-0.529	-0.368	-0.0129	1.05	-0.0932	0.787	-1.89	-0.487	-1.43	0.36
group_15526	0.0224	0.0247	0.0168	1.76	0.827	-0.106	-0.562	-0.375	0.0221	1.05	-0.0964	0.838	-1.91	-0.443	-1.43	0.231
group_15473	0.0204	0.917	0.366	0.0418	1.57	-0.0745	-0.497	-0.331	-0.0281	1.01	-0.0743	0.798	-1.75	-0.501	-1.19	0.287	bad-chisq
group_13274	0.0224	0.157	0.216	-0.899	0.759	-0.0514	-0.544	-0.404	-0.00989	0.928	-0.069	0.814	-1.78	-0.512	-1.48	0.293
group_13263	0.0224	0.0427	0.0803	-1.3	0.818	-0.0453	-0.557	-0.382	-0.00337	0.9	-0.0472	0.817	-1.74	-0.512	-1.31	0.293
group_12179	0.0224	0.0427	0.0235	-1.62	0.807	-0.0385	-0.517	-0.381	0.0433	1.11	-0.0812	0.812	-1.88	-0.512	-1.41	0.296
col~~~col_2~~~colE7	0.0224	0.305	0.428	0.512	0.656	-0.081	-0.521	-0.375	-0.0282	1.05	-0.0993	0.801	-1.9	-0.496	-1.43	0.289
group_12061	0.0224	0.000529	1.81e-05	3.79	0.65	-0.136	-0.54	-0.38	0.0509	0.981	-0.124	0.909	-1.82	-0.548	-1.19	0.202	bad-chisq
group_11812	0.0224	0.102	0.14	0.981	0.699	-0.0901	-0.498	-0.392	-0.0639	1.06	-0.0978	0.806	-1.81	-0.511	-1.44	0.293
group_11676	0.0224	0.42	0.0646	-1.31	0.724	-0.039	-0.642	-0.218	-0.032	1.16	0.0922	0.807	-1.94	-0.512	-1.43	0.293
argH_2	0.0224	0.0427	0.0276	-1.99	0.974	-0.0301	-0.614	-0.536	-0.0273	0.537	0.0797	0.801	-2.2	-0.514	-1.42	0.292
group_11598	0.0224	0.0427	0.113	-1.2	0.828	-0.0474	-0.509	-0.351	-0.0494	1.03	-0.0791	0.77	-2.05	-0.483	-1.42	0.289
group_11498	0.0224	0.000529	0.000666	3.05	0.663	-0.116	-0.528	-0.355	-0.0556	1.01	-0.0204	0.748	-1.77	-0.413	-1.2	0.189	bad-chisq
group_11456	0.0224	0.42	0.175	-0.932	0.705	-0.049	-0.564	-0.409	-0.0318	1.14	-0.149	0.794	-1.88	-0.512	-1.32	0.296
group_11450	0.0224	0.845	0.525	-0.451	0.708	-0.0596	-0.549	-0.342	-0.0311	1.03	-0.191	0.81	-1.85	-0.516	-1.42	0.3
pifC~~~pifC_1~~~pifC_2	0.0224	0.102	0.173	0.909	0.699	-0.0887	-0.506	-0.37	-0.0574	1.03	-0.1	0.8	-1.89	-0.504	-1.44	0.285
group_11371	0.0224	0.0427	0.113	-1.2	0.828	-0.0474	-0.509	-0.351	-0.0494	1.03	-0.0791	0.77	-2.05	-0.483	-1.42	0.289
group_11354	0.0224	0.0247	1.37e-05	3.17	0.851	-0.161	-0.629	-0.393	0.0904	1.05	-0.11	1.21	-2.19	-0.505	-1.44	0.201
rafR~~~purR_7	0.0204	0.457	0.882	0.104	0.699	-0.0718	-0.511	-0.369	-0.0291	1.05	-0.097	0.807	-1.86	-0.511	-1.44	0.294
group_11225	0.0224	0.305	0.0965	1.1	0.679	-0.0954	-0.504	-0.374	-0.00802	1.12	-0.106	0.856	-1.85	-0.511	-1.49	0.31
rafA~~~rafA_6~~~rafA_5~~~rafA_4~~~rafA_3~~~rafA_2~~~rafA_1	0.0204	0.457	0.882	0.104	0.699	-0.0718	-0.511	-0.369	-0.0291	1.05	-0.097	0.807	-1.86	-0.511	-1.44	0.294
rafB~~~rafB_1	0.0204	0.457	0.882	0.104	0.699	-0.0718	-0.511	-0.369	-0.0291	1.05	-0.097	0.807	-1.86	-0.511	-1.44	0.294
group_11126	0.0224	0.42	0.0638	-1.28	0.705	-0.0397	-0.624	-0.232	-0.0364	1.15	0.0735	0.814	-1.94	-0.526	-1.43	0.313
sacA_2~~~sacA	0.0204	0.457	0.882	0.104	0.699	-0.0718	-0.511	-0.369	-0.0291	1.05	-0.097	0.807	-1.86	-0.511	-1.44	0.294
group_11076	0.0224	0.0427	0.113	-1.2	0.828	-0.0474	-0.509	-0.351	-0.0494	1.03	-0.0791	0.77	-2.05	-0.483	-1.42	0.289
group_11019	0.0224	0.678	0.726	0.228	0.652	-0.0749	-0.514	-0.366	-0.027	1.05	-0.0946	0.81	-1.9	-0.509	-1.41	0.294
group_10964	0.0224	0.305	0.68	0.28	0.685	-0.0757	-0.507	-0.356	-0.031	1.06	-0.0966	0.804	-1.91	-0.509	-1.39	0.292
group_10942	0.0224	0.0247	0.000348	2.63	0.846	-0.133	-0.577	-0.396	0.0524	1.07	-0.0511	1.03	-2.09	-0.482	-1.44	0.213
group_10924	0.0224	0.0427	0.113	-1.2	0.828	-0.0474	-0.509	-0.351	-0.0494	1.03	-0.0791	0.77	-2.05	-0.483	-1.42	0.289
group_10767	0.0224	0.845	0.33	-0.632	0.653	-0.055	-0.521	-0.399	-0.0315	1.07	-0.102	0.817	-1.92	-0.524	-1.5	0.284
group_10758	0.0224	0.102	0.505	0.493	0.753	-0.08	-0.501	-0.307	-0.0348	0.995	-0.0774	0.809	-1.82	-0.511	-1.52	0.292
group_10741	0.0224	0.845	0.877	0.1	0.645	-0.072	-0.517	-0.365	-0.025	1.05	-0.0979	0.805	-1.9	-0.519	-1.44	0.292
group_10740	0.0224	0.42	0.342	-0.615	0.659	-0.0564	-0.535	-0.361	-0.0277	1.04	-0.114	0.814	-1.87	-0.516	-1.4	0.249
group_10654	0.0224	0.42	0.258	-0.735	0.664	-0.0535	-0.538	-0.324	-0.0291	1.08	-0.0479	0.81	-1.9	-0.511	-1.43	0.298
group_10650	0.0224	0.305	0.614	0.334	0.669	-0.077	-0.501	-0.386	-0.0326	1.03	-0.123	0.804	-1.89	-0.509	-1.44	0.288
group_10644	0.0224	0.0427	0.113	-1.2	0.828	-0.0474	-0.509	-0.351	-0.0494	1.03	-0.0791	0.77	-2.05	-0.483	-1.42	0.289
group_10629	0.0224	0.157	0.117	-1.08	0.722	-0.0472	-0.517	-0.366	-0.0531	1.06	-0.152	0.823	-1.88	-0.527	-1.4	0.144
group_10536	0.0224	0.678	0.537	-0.437	0.71	-0.0597	-0.531	-0.42	-0.0283	1.12	-0.109	0.81	-1.91	-0.507	-1.35	0.282
lutR_2	0.0224	0.0427	0.0276	-1.99	0.974	-0.0301	-0.614	-0.536	-0.0273	0.537	0.0797	0.801	-2.2	-0.514	-1.42	0.292
group_10426	0.0224	0.0427	0.113	-1.2	0.828	-0.0474	-0.509	-0.351	-0.0494	1.03	-0.0791	0.77	-2.05	-0.483	-1.42	0.289
group_10354	0.0224	0.0247	1.37e-05	3.17	0.851	-0.161	-0.629	-0.393	0.0904	1.05	-0.11	1.21	-2.19	-0.505	-1.44	0.201
group_10337	0.0204	0.167	0.423	0.586	0.751	-0.0809	-0.477	-0.367	-0.0246	1.04	-0.0303	0.805	-1.92	-0.511	-1.48	0.294
group_10306	0.0204	0.457	0.882	0.104	0.699	-0.0718	-0.511	-0.369	-0.0291	1.05	-0.097	0.807	-1.86	-0.511	-1.44	0.294
group_10295	0.0224	0.305	0.0965	1.1	0.679	-0.0954	-0.504	-0.374	-0.00802	1.12	-0.106	0.856	-1.85	-0.511	-1.49	0.31
group_10215	0.0224	0.678	0.771	-0.185	0.632	-0.0655	-0.523	-0.354	-0.0312	1.05	-0.0993	0.811	-1.89	-0.519	-1.43	0.299
group_10148	0.0224	0.305	0.411	0.529	0.653	-0.0812	-0.526	-0.358	-0.0409	1.04	-0.0914	0.796	-1.9	-0.5	-1.45	0.312
group_9976	0.0224	0.0247	0.0135	1.75	0.806	-0.105	-0.521	-0.409	0.00837	1.05	-0.0871	0.793	-1.91	-0.509	-1.44	0.479
group_9972	0.0224	0.0427	0.113	-1.2	0.828	-0.0474	-0.509	-0.351	-0.0494	1.03	-0.0791	0.77	-2.05	-0.483	-1.42	0.289
group_9898	0.0224	0.305	0.188	0.859	0.665	-0.0896	-0.525	-0.383	-0.0217	1.04	-0.113	0.832	-1.92	-0.497	-1.44	0.272
group_9869	0.0224	0.305	0.188	0.859	0.665	-0.0896	-0.525	-0.383	-0.0217	1.04	-0.113	0.832	-1.92	-0.497	-1.44	0.272
group_9689	0.0224	0.845	0.248	-0.79	0.692	-0.0515	-0.51	-0.391	-0.0505	1.02	-0.082	0.835	-1.89	-0.553	-1.63	0.296
group_9517	0.0224	0.305	0.711	0.247	0.672	-0.0751	-0.509	-0.37	-0.0229	1.06	-0.0679	0.8	-1.91	-0.502	-1.44	0.287
group_9485	0.0224	0.845	0.248	-0.79	0.692	-0.0515	-0.51	-0.391	-0.0505	1.02	-0.082	0.835	-1.89	-0.553	-1.63	0.296
group_9384	0.0224	0.305	0.258	0.721	0.649	-0.0857	-0.532	-0.358	-0.0401	1.04	-0.0905	0.799	-1.91	-0.508	-1.45	0.35
group_9257	0.0224	0.0427	0.0732	-1.42	0.87	-0.0425	-0.555	-0.443	-0.033	0.844	0.0112	0.82	-1.71	-0.505	-1.47	0.266
group_9170	0.0224	0.0427	0.113	-1.2	0.828	-0.0474	-0.509	-0.351	-0.0494	1.03	-0.0791	0.77	-2.05	-0.483	-1.42	0.289
group_9146	0.0224	0.0043	0.000242	2.68	1.06	-0.13	-0.51	-0.366	0.0324	0.992	-0.11	0.956	-1.86	-0.495	-1.05	0.306	bad-chisq
group_9067	0.0224	0.42	0.844	-0.131	0.671	-0.0668	-0.514	-0.365	-0.0278	1.05	-0.0934	0.801	-1.89	-0.51	-1.44	0.293
group_9048	0.0224	0.305	0.711	0.247	0.672	-0.0751	-0.509	-0.37	-0.0229	1.06	-0.0679	0.8	-1.91	-0.502	-1.44	0.287
group_8996	0.0224	0.00838	0.00205	-2.18	1.07	-0.0324	-0.513	-0.398	-0.0434	1.14	-0.0788	0.821	-1.78	-0.468	-1.04	0.18	bad-chisq
group_8963	0.0224	0.0247	0.152	1.17	0.881	-0.0925	-0.493	-0.28	-0.0212	1.09	-0.0728	0.825	-1.38	-0.511	-1.34	0.324
group_8936	0.0224	0.00117	3.61e-07	-4.46	0.662	0.0127	-0.43	-0.249	-0.161	1.04	-0.0349	0.988	-1.85	-0.868	-1.19	0.779	bad-chisq
group_8896	0.0224	0.0427	0.113	-1.2	0.828	-0.0474	-0.509	-0.351	-0.0494	1.03	-0.0791	0.77	-2.05	-0.483	-1.42	0.289
group_8883	0.0224	0.102	0.87	0.129	0.793	-0.0727	-0.51	-0.344	-0.0272	1.05	-0.0903	0.808	-1.84	-0.511	-1.43	0.294
group_8877	0.0224	0.305	0.26	0.724	0.655	-0.0857	-0.533	-0.366	-0.0706	1.05	-0.0938	0.799	-1.91	-0.505	-1.43	0.287
group_8735	0.0224	0.305	0.0965	1.1	0.679	-0.0954	-0.504	-0.374	-0.00802	1.12	-0.106	0.856	-1.85	-0.511	-1.49	0.31
group_8643	0.0224	0.00838	0.0299	-1.56	1.09	-0.0446	-0.479	-0.351	-0.0658	0.915	-0.0425	0.811	-1.68	-0.38	-1.13	0.348	bad-chisq
group_8549	0.0224	0.305	0.0965	1.1	0.679	-0.0954	-0.504	-0.374	-0.00802	1.12	-0.106	0.856	-1.85	-0.511	-1.49	0.31
group_8463	0.0224	0.00838	0.00468	-2.04	1.09	-0.0355	-0.447	-0.315	-0.0836	1.01	-0.0787	0.829	-1.77	-0.549	-1.19	0.0351	bad-chisq
group_8440	0.0224	0.0427	0.0732	-1.42	0.87	-0.0425	-0.555	-0.443	-0.033	0.844	0.0112	0.82	-1.71	-0.505	-1.47	0.266
group_8438	0.0224	0.42	0.375	0.627	0.692	-0.0855	-0.536	-0.369	-0.00718	1.05	-0.0966	0.876	-1.95	-0.51	-1.43	0.277
group_8408	0.0224	0.0247	0.000256	2.66	0.842	-0.135	-0.545	-0.413	0.0443	1.08	-0.0459	1.05	-2.08	-0.508	-1.42	0.237
group_8407	0.0224	0.0247	0.000256	2.66	0.842	-0.135	-0.545	-0.413	0.0443	1.08	-0.0459	1.05	-2.08	-0.508	-1.42	0.237
group_8403	0.0224	0.102	0.0513	1.29	0.704	-0.0982	-0.507	-0.403	-0.0108	1.05	-0.0804	0.829	-1.92	-0.526	-1.43	0.322
group_8259	0.0224	0.305	0.0965	1.1	0.679	-0.0954	-0.504	-0.374	-0.00802	1.12	-0.106	0.856	-1.85	-0.511	-1.49	0.31
group_8203	0.0224	0.0247	0.000256	2.66	0.842	-0.135	-0.545	-0.413	0.0443	1.08	-0.0459	1.05	-2.08	-0.508	-1.42	0.237
group_8166	0.0224	0.000529	3.18e-05	3.57	0.663	-0.131	-0.558	-0.343	0.0365	1.03	-0.0706	0.795	-1.71	-0.509	-1.16	0.566	bad-chisq
group_8130	0.0224	0.305	0.719	-0.257	0.708	-0.0638	-0.526	-0.395	-0.0313	1.06	-0.0947	0.809	-1.93	-0.519	-1.47	0.301
group_8128	0.0224	0.0427	0.113	-1.2	0.828	-0.0474	-0.509	-0.351	-0.0494	1.03	-0.0791	0.77	-2.05	-0.483	-1.42	0.289
qmcA_2	0.0224	0.305	0.0965	1.1	0.679	-0.0954	-0.504	-0.374	-0.00802	1.12	-0.106	0.856	-1.85	-0.511	-1.49	0.31
group_7985	0.0224	0.305	0.0965	1.1	0.679	-0.0954	-0.504	-0.374	-0.00802	1.12	-0.106	0.856	-1.85	-0.511	-1.49	0.31
group_7975	0.0204	0.593	0.128	-1.12	0.755	-0.0454	-0.557	-0.494	-0.0136	1.07	-0.0979	0.803	-2.03	-0.512	-1.62	0.292
emrE	0.0224	0.678	0.961	-0.0316	0.649	-0.069	-0.518	-0.365	-0.0279	1.05	-0.0935	0.806	-1.9	-0.512	-1.43	0.291
group_7956	0.0224	0.102	0.00284	2.06	0.74	-0.122	-0.533	-0.413	0.0294	1.08	-0.0207	0.994	-2.08	-0.509	-1.44	0.25
group_7951	0.0224	0.0247	0.000256	2.66	0.842	-0.135	-0.545	-0.413	0.0443	1.08	-0.0459	1.05	-2.08	-0.508	-1.42	0.237
group_7838	0.0224	0.0427	0.113	-1.2	0.828	-0.0474	-0.509	-0.351	-0.0494	1.03	-0.0791	0.77	-2.05	-0.483	-1.42	0.289
group_7751	0.0224	0.845	0.933	-0.0666	0.798	-0.0683	-0.515	-0.363	-0.0298	1.05	-0.0938	0.809	-1.9	-0.513	-1.43	0.27
group_7746	0.0224	0.305	0.0965	1.1	0.679	-0.0954	-0.504	-0.374	-0.00802	1.12	-0.106	0.856	-1.85	-0.511	-1.49	0.31
group_7745	0.0224	0.305	0.0965	1.1	0.679	-0.0954	-0.504	-0.374	-0.00802	1.12	-0.106	0.856	-1.85	-0.511	-1.49	0.31
group_7699	0.0224	0.0247	0.000256	2.66	0.842	-0.135	-0.545	-0.413	0.0443	1.08	-0.0459	1.05	-2.08	-0.508	-1.42	0.237
group_7680	0.0224	0.0247	0.152	1.17	0.881	-0.0925	-0.493	-0.28	-0.0212	1.09	-0.0728	0.825	-1.38	-0.511	-1.34	0.324
group_7679	0.0224	0.0247	0.152	1.17	0.881	-0.0925	-0.493	-0.28	-0.0212	1.09	-0.0728	0.825	-1.38	-0.511	-1.34	0.324
group_7418	0.0224	0.0427	0.113	-1.2	0.828	-0.0474	-0.509	-0.351	-0.0494	1.03	-0.0791	0.77	-2.05	-0.483	-1.42	0.289
group_7402	0.0224	0.305	0.0965	1.1	0.679	-0.0954	-0.504	-0.374	-0.00802	1.12	-0.106	0.856	-1.85	-0.511	-1.49	0.31
group_7398	0.0224	0.0247	0.000256	2.66	0.842	-0.135	-0.545	-0.413	0.0443	1.08	-0.0459	1.05	-2.08	-0.508	-1.42	0.237
group_7397	0.0224	0.0247	0.000256	2.66	0.842	-0.135	-0.545	-0.413	0.0443	1.08	-0.0459	1.05	-2.08	-0.508	-1.42	0.237
group_7393	0.0224	0.0427	0.113	-1.2	0.828	-0.0474	-0.509	-0.351	-0.0494	1.03	-0.0791	0.77	-2.05	-0.483	-1.42	0.289
group_7369	0.0224	0.305	0.0965	1.1	0.679	-0.0954	-0.504	-0.374	-0.00802	1.12	-0.106	0.856	-1.85	-0.511	-1.49	0.31
group_7315	0.0224	0.102	0.0257	1.5	0.723	-0.103	-0.519	-0.337	-0.00809	1.19	-0.164	0.796	-2.02	-0.515	-1.55	0.418
group_7307	0.0224	0.678	0.627	-0.313	0.641	-0.0625	-0.526	-0.365	-0.0304	1.06	-0.0843	0.811	-1.91	-0.519	-1.47	0.293
group_7258	0.0224	0.305	0.0965	1.1	0.679	-0.0954	-0.504	-0.374	-0.00802	1.12	-0.106	0.856	-1.85	-0.511	-1.49	0.31
group_7224	0.0224	0.305	0.473	0.459	0.649	-0.0798	-0.511	-0.37	-0.0385	1.03	-0.107	0.803	-1.89	-0.508	-1.44	0.295
group_7222	0.0224	0.0427	0.113	-1.2	0.828	-0.0474	-0.509	-0.351	-0.0494	1.03	-0.0791	0.77	-2.05	-0.483	-1.42	0.289
group_7204	0.0224	0.0427	0.214	-1.69	1.38	-0.0351	-0.605	-0.578	-0.0357	0.389	0.165	0.838	-1.34	-0.511	-0.954	0.296
group_7183	0.0224	0.305	0.0965	1.1	0.679	-0.0954	-0.504	-0.374	-0.00802	1.12	-0.106	0.856	-1.85	-0.511	-1.49	0.31
group_7181	0.0224	0.305	0.0965	1.1	0.679	-0.0954	-0.504	-0.374	-0.00802	1.12	-0.106	0.856	-1.85	-0.511	-1.49	0.31
group_7144	0.0224	0.42	0.0646	-1.31	0.724	-0.039	-0.642	-0.218	-0.032	1.16	0.0922	0.807	-1.94	-0.512	-1.43	0.293
group_7023	0.0224	0.678	0.566	0.435	0.76	-0.0791	-0.526	-0.371	-0.0139	1.05	-0.0965	0.79	-1.89	-0.502	-1.44	0.436
virB4~~~virB4_1	0.0204	0.167	0.423	0.586	0.751	-0.0809	-0.477	-0.367	-0.0246	1.04	-0.0303	0.805	-1.92	-0.511	-1.48	0.294
group_6851	0.0224	0.678	0.432	0.501	0.64	-0.0811	-0.525	-0.371	-0.0356	1.05	-0.1	0.816	-1.91	-0.506	-1.43	0.302
group_6763	0.0224	0.305	0.0965	1.1	0.679	-0.0954	-0.504	-0.374	-0.00802	1.12	-0.106	0.856	-1.85	-0.511	-1.49	0.31
group_6726	0.0224	0.305	0.0965	1.1	0.679	-0.0954	-0.504	-0.374	-0.00802	1.12	-0.106	0.856	-1.85	-0.511	-1.49	0.31
repA_3~~~repA_1~~~repA	0.0224	0.305	0.0965	1.1	0.679	-0.0954	-0.504	-0.374	-0.00802	1.12	-0.106	0.856	-1.85	-0.511	-1.49	0.31
group_6638	0.0224	0.305	0.0965	1.1	0.679	-0.0954	-0.504	-0.374	-0.00802	1.12	-0.106	0.856	-1.85	-0.511	-1.49	0.31
group_6597	0.0224	0.0427	0.113	-1.2	0.828	-0.0474	-0.509	-0.351	-0.0494	1.03	-0.0791	0.77	-2.05	-0.483	-1.42	0.289
group_6570	0.0224	0.305	0.236	0.78	0.672	-0.087	-0.53	-0.375	-0.025	1.04	-0.103	0.815	-1.91	-0.503	-1.43	0.259
group_6534	0.0224	0.305	0.0965	1.1	0.679	-0.0954	-0.504	-0.374	-0.00802	1.12	-0.106	0.856	-1.85	-0.511	-1.49	0.31
yfcO	0.0224	0.845	0.853	-0.123	0.666	-0.067	-0.524	-0.357	-0.0276	1.04	-0.108	0.807	-1.88	-0.51	-1.43	0.295
repA_2	0.0224	0.845	0.559	-0.373	0.639	-0.0613	-0.537	-0.351	-0.022	1.06	-0.116	0.807	-1.89	-0.512	-1.43	0.294
group_6345	0.0224	0.157	0.382	-0.61	0.719	-0.0571	-0.524	-0.382	-0.0281	0.973	-0.0524	0.815	-1.83	-0.501	-1.36	0.282
group_6297	0.0224	0.0427	0.113	-1.2	0.828	-0.0474	-0.509	-0.351	-0.0494	1.03	-0.0791	0.77	-2.05	-0.483	-1.42	0.289
group_6277	0.0224	0.0427	0.113	-1.2	0.828	-0.0474	-0.509	-0.351	-0.0494	1.03	-0.0791	0.77	-2.05	-0.483	-1.42	0.289
group_6266	0.0224	0.0427	0.113	-1.2	0.828	-0.0474	-0.509	-0.351	-0.0494	1.03	-0.0791	0.77	-2.05	-0.483	-1.42	0.289
group_6264	0.0224	0.0427	0.113	-1.2	0.828	-0.0474	-0.509	-0.351	-0.0494	1.03	-0.0791	0.77	-2.05	-0.483	-1.42	0.289
group_6252	0.0224	0.0427	0.113	-1.2	0.828	-0.0474	-0.509	-0.351	-0.0494	1.03	-0.0791	0.77	-2.05	-0.483	-1.42	0.289
group_6236	0.0224	0.0427	0.113	-1.2	0.828	-0.0474	-0.509	-0.351	-0.0494	1.03	-0.0791	0.77	-2.05	-0.483	-1.42	0.289
group_6220	0.0224	0.0043	0.0111	1.78	1.09	-0.107	-0.539	-0.339	-0.0416	0.997	-0.0775	0.75	-1.74	-0.415	-1.19	0.19	bad-chisq
group_6185	0.0224	0.0247	1.37e-05	3.17	0.851	-0.161	-0.629	-0.393	0.0904	1.05	-0.11	1.21	-2.19	-0.505	-1.44	0.201
group_6177	0.0224	0.0247	0.0424	1.44	0.798	-0.0972	-0.478	-0.419	-0.0326	1.05	-0.0735	0.792	-1.9	-0.497	-1.42	0.325
group_6175	0.0224	0.305	0.561	0.372	0.648	-0.0779	-0.508	-0.372	-0.0304	1.04	-0.0958	0.802	-1.9	-0.506	-1.44	0.292
group_6157	0.0224	0.845	0.412	-0.519	0.636	-0.0571	-0.535	-0.364	-0.0279	1.05	-0.0872	0.812	-1.89	-0.52	-1.53	0.295
group_6124	0.0224	0.0247	0.000256	2.66	0.842	-0.135	-0.545	-0.413	0.0443	1.08	-0.0459	1.05	-2.08	-0.508	-1.42	0.237
group_6102	0.0224	0.845	0.659	-0.297	0.673	-0.0632	-0.507	-0.361	-0.0378	1.05	-0.0941	0.817	-1.9	-0.525	-1.43	0.241
flmC	0.0224	0.305	0.0965	1.1	0.679	-0.0954	-0.504	-0.374	-0.00802	1.12	-0.106	0.856	-1.85	-0.511	-1.49	0.31
dsdC_2~~~dsdC_1~~~dsdC	0.0224	0.157	0.438	-0.542	0.719	-0.0583	-0.507	-0.363	-0.037	1.04	-0.0954	0.786	-1.89	-0.517	-1.45	0.289
group_6044	0.0224	0.0043	1.87e-05	3.15	1.07	-0.149	-0.574	-0.358	0.0669	1.02	-0.0704	1.07	-1.94	-0.47	-1.18	0.195	bad-chisq
hokC_2~~~hokC_3	0.0224	0.845	0.484	-0.443	0.634	-0.0597	-0.537	-0.348	-0.0225	1.07	-0.0968	0.809	-1.89	-0.515	-1.42	0.297
group_6028	0.0224	0.305	0.0965	1.1	0.679	-0.0954	-0.504	-0.374	-0.00802	1.12	-0.106	0.856	-1.85	-0.511	-1.49	0.31
group_5995	0.0224	0.0247	1.37e-05	3.17	0.851	-0.161	-0.629	-0.393	0.0904	1.05	-0.11	1.21	-2.19	-0.505	-1.44	0.201
group_5937	0.0224	0.305	0.303	0.666	0.658	-0.0846	-0.504	-0.362	-0.0333	1.09	-0.0776	0.801	-1.94	-0.511	-1.4	0.317
group_5907	0.0224	0.0427	0.113	-1.2	0.828	-0.0474	-0.509	-0.351	-0.0494	1.03	-0.0791	0.77	-2.05	-0.483	-1.42	0.289
group_5891	0.0224	0.0427	0.113	-1.2	0.828	-0.0474	-0.509	-0.351	-0.0494	1.03	-0.0791	0.77	-2.05	-0.483	-1.42	0.289
group_5821	0.0224	0.305	0.468	0.471	0.659	-0.0802	-0.511	-0.38	-0.0216	1.05	-0.106	0.804	-1.89	-0.504	-1.43	0.281
group_5802	0.0224	0.0247	0.000256	2.66	0.842	-0.135	-0.545	-0.413	0.0443	1.08	-0.0459	1.05	-2.08	-0.508	-1.42	0.237
group_5787	0.0224	0.678	0.555	0.388	0.66	-0.0787	-0.513	-0.343	-0.0438	1.09	-0.109	0.803	-1.93	-0.511	-1.4	0.294
group_5786	0.0224	0.305	0.0965	1.1	0.679	-0.0954	-0.504	-0.374	-0.00802	1.12	-0.106	0.856	-1.85	-0.511	-1.49	0.31
group_5773	0.0224	0.305	0.337	0.619	0.657	-0.0834	-0.516	-0.379	-0.0168	1.06	-0.0753	0.787	-1.89	-0.549	-1.43	0.269
group_5706	0.0224	0.678	0.756	0.194	0.626	-0.0741	-0.514	-0.37	-0.0327	1.05	-0.0992	0.805	-1.89	-0.514	-1.43	0.293
group_5535	0.0224	0.845	0.718	-0.229	0.635	-0.0645	-0.515	-0.358	-0.0336	1.05	-0.091	0.81	-1.9	-0.516	-1.43	0.277
group_5482	0.0224	0.0427	0.209	-1.48	1.21	-0.0396	-0.594	-0.536	-0.0335	0.494	0.108	0.83	-1.48	-0.511	-1.04	0.296
group_5393	0.0224	0.678	0.432	0.501	0.64	-0.0811	-0.525	-0.371	-0.0356	1.05	-0.1	0.816	-1.91	-0.506	-1.43	0.302
lpxD_1	0.0224	0.42	0.0646	-1.31	0.724	-0.039	-0.642	-0.218	-0.032	1.16	0.0922	0.807	-1.94	-0.512	-1.43	0.293
papE_1~~~papE	0.0224	0.157	0.0676	-1.24	0.716	-0.0437	-0.48	-0.353	-0.0708	1.06	-0.095	0.865	-1.93	-0.492	-1.43	0.325
ybbJ_2	0.0224	0.305	0.0965	1.1	0.679	-0.0954	-0.504	-0.374	-0.00802	1.12	-0.106	0.856	-1.85	-0.511	-1.49	0.31
group_5215	0.0224	0.0427	0.113	-1.2	0.828	-0.0474	-0.509	-0.351	-0.0494	1.03	-0.0791	0.77	-2.05	-0.483	-1.42	0.289
group_5180	0.0224	0.0247	0.152	1.17	0.881	-0.0925	-0.493	-0.28	-0.0212	1.09	-0.0728	0.825	-1.38	-0.511	-1.34	0.324
group_5175	0.0224	0.305	0.0965	1.1	0.679	-0.0954	-0.504	-0.374	-0.00802	1.12	-0.106	0.856	-1.85	-0.511	-1.49	0.31
group_5135	0.0224	0.845	0.412	-0.519	0.636	-0.0571	-0.535	-0.364	-0.0279	1.05	-0.0872	0.812	-1.89	-0.52	-1.53	0.295
group_5130	0.0224	0.305	0.236	0.78	0.672	-0.087	-0.53	-0.375	-0.025	1.04	-0.103	0.815	-1.91	-0.503	-1.43	0.259
ntdB	0.0224	0.0247	0.00085	2.34	0.817	-0.123	-0.581	-0.378	-0.00658	1.05	-0.0998	0.935	-2	-0.536	-1.43	0.274
group_5119	0.0224	0.305	0.0965	1.1	0.679	-0.0954	-0.504	-0.374	-0.00802	1.12	-0.106	0.856	-1.85	-0.511	-1.49	0.31
group_5118	0.0224	0.305	0.0965	1.1	0.679	-0.0954	-0.504	-0.374	-0.00802	1.12	-0.106	0.856	-1.85	-0.511	-1.49	0.31
group_5109	0.0224	0.0427	0.214	-1.69	1.38	-0.0351	-0.605	-0.578	-0.0357	0.389	0.165	0.838	-1.34	-0.511	-0.954	0.296
dcuD_1~~~dcuD_2	0.0224	0.0427	0.0186	-2.02	0.949	-0.0296	-0.621	-0.496	-0.0269	0.622	0.0747	0.797	-2.28	-0.514	-1.49	0.291
uhpB_2~~~uhpB_1	0.0224	0.678	0.863	0.109	0.633	-0.0722	-0.515	-0.367	-0.0282	1.05	-0.0942	0.805	-1.89	-0.51	-1.43	0.291
glmM_1~~~glmM_2	0.0224	0.678	0.75	-0.206	0.643	-0.065	-0.528	-0.36	-0.0303	1.06	-0.0845	0.808	-1.9	-0.513	-1.44	0.281
galE_1~~~lnpD~~~galE_2	0.0224	0.102	0.0623	1.46	0.857	-0.1	-0.437	-0.257	-0.0291	1.28	-0.19	0.792	-2.14	-0.512	-1.59	0.292
group_5006	0.0224	0.305	0.468	0.471	0.659	-0.0802	-0.511	-0.38	-0.0216	1.05	-0.106	0.804	-1.89	-0.504	-1.43	0.281
group_4989	0.0224	0.0427	0.113	-1.2	0.828	-0.0474	-0.509	-0.351	-0.0494	1.03	-0.0791	0.77	-2.05	-0.483	-1.42	0.289
group_4978	0.0224	0.0247	0.000256	2.66	0.842	-0.135	-0.545	-0.413	0.0443	1.08	-0.0459	1.05	-2.08	-0.508	-1.42	0.237
group_4962	0.0224	0.0247	0.000256	2.66	0.842	-0.135	-0.545	-0.413	0.0443	1.08	-0.0459	1.05	-2.08	-0.508	-1.42	0.237
group_4930	0.0224	0.0427	0.113	-1.2	0.828	-0.0474	-0.509	-0.351	-0.0494	1.03	-0.0791	0.77	-2.05	-0.483	-1.42	0.289
group_4915	0.0224	0.678	0.863	0.109	0.633	-0.0722	-0.515	-0.367	-0.0282	1.05	-0.0942	0.805	-1.89	-0.51	-1.43	0.291
hns_4~~~hns_2	0.0224	0.42	0.342	-0.615	0.659	-0.0564	-0.535	-0.361	-0.0277	1.04	-0.114	0.814	-1.87	-0.516	-1.4	0.249
group_4897	0.0224	0.0427	0.113	-1.2	0.828	-0.0474	-0.509	-0.351	-0.0494	1.03	-0.0791	0.77	-2.05	-0.483	-1.42	0.289
group_4892	0.0224	0.305	0.0965	1.1	0.679	-0.0954	-0.504	-0.374	-0.00802	1.12	-0.106	0.856	-1.85	-0.511	-1.49	0.31
group_4886	0.0224	0.0427	0.113	-1.2	0.828	-0.0474	-0.509	-0.351	-0.0494	1.03	-0.0791	0.77	-2.05	-0.483	-1.42	0.289
group_4845	0.0224	0.0427	0.113	-1.2	0.828	-0.0474	-0.509	-0.351	-0.0494	1.03	-0.0791	0.77	-2.05	-0.483	-1.42	0.289
group_4813	0.0224	0.0427	0.113	-1.2	0.828	-0.0474	-0.509	-0.351	-0.0494	1.03	-0.0791	0.77	-2.05	-0.483	-1.42	0.289
group_4790	0.0224	0.000529	3.18e-05	3.57	0.663	-0.131	-0.558	-0.343	0.0365	1.03	-0.0706	0.795	-1.71	-0.509	-1.16	0.566	bad-chisq
ccpA	0.0224	0.157	0.0703	-1.57	0.915	-0.0368	-0.598	-0.513	-0.0281	0.683	0.0317	0.801	-2.16	-0.513	-1.68	0.291
rihB_2	0.0224	0.157	0.0703	-1.57	0.915	-0.0368	-0.598	-0.513	-0.0281	0.683	0.0317	0.801	-2.16	-0.513	-1.68	0.291
group_4606	0.0224	0.42	0.0646	-1.31	0.724	-0.039	-0.642	-0.218	-0.032	1.16	0.0922	0.807	-1.94	-0.512	-1.43	0.293
group_4575	0.0224	0.0427	0.113	-1.2	0.828	-0.0474	-0.509	-0.351	-0.0494	1.03	-0.0791	0.77	-2.05	-0.483	-1.42	0.289
group_4566	0.0224	0.42	0.0508	-1.32	0.692	-0.0376	-0.639	-0.297	-0.0339	1.18	0.0527	0.806	-1.93	-0.512	-1.47	0.294
group_4563	0.0224	0.0427	0.113	-1.2	0.828	-0.0474	-0.509	-0.351	-0.0494	1.03	-0.0791	0.77	-2.05	-0.483	-1.42	0.289
cmi	0.0224	0.0247	0.0214	1.64	0.805	-0.102	-0.51	-0.354	-0.034	1.01	-0.0618	0.819	-1.93	-0.505	-1.48	0.354
group_4531	0.0224	0.845	0.933	-0.0666	0.798	-0.0683	-0.515	-0.363	-0.0298	1.05	-0.0938	0.809	-1.9	-0.513	-1.43	0.27
group_4529	0.0224	0.678	0.566	0.435	0.76	-0.0791	-0.526	-0.371	-0.0139	1.05	-0.0965	0.79	-1.89	-0.502	-1.44	0.436
group_4522	0.0224	0.0427	0.113	-1.2	0.828	-0.0474	-0.509	-0.351	-0.0494	1.03	-0.0791	0.77	-2.05	-0.483	-1.42	0.289
group_4481	0.0224	0.305	0.0965	1.1	0.679	-0.0954	-0.504	-0.374	-0.00802	1.12	-0.106	0.856	-1.85	-0.511	-1.49	0.31
group_4450	0.0224	0.305	0.0965	1.1	0.679	-0.0954	-0.504	-0.374	-0.00802	1.12	-0.106	0.856	-1.85	-0.511	-1.49	0.31
group_4373	0.0224	0.0427	0.113	-1.2	0.828	-0.0474	-0.509	-0.351	-0.0494	1.03	-0.0791	0.77	-2.05	-0.483	-1.42	0.289
group_4341	0.0224	0.0427	0.113	-1.2	0.828	-0.0474	-0.509	-0.351	-0.0494	1.03	-0.0791	0.77	-2.05	-0.483	-1.42	0.289
group_4303	0.0224	0.305	0.0965	1.1	0.679	-0.0954	-0.504	-0.374	-0.00802	1.12	-0.106	0.856	-1.85	-0.511	-1.49	0.31
group_4218	0.0224	0.305	0.0965	1.1	0.679	-0.0954	-0.504	-0.374	-0.00802	1.12	-0.106	0.856	-1.85	-0.511	-1.49	0.31
group_4141	0.0224	0.0427	0.113	-1.2	0.828	-0.0474	-0.509	-0.351	-0.0494	1.03	-0.0791	0.77	-2.05	-0.483	-1.42	0.289
xerC_5	0.0224	0.305	0.0965	1.1	0.679	-0.0954	-0.504	-0.374	-0.00802	1.12	-0.106	0.856	-1.85	-0.511	-1.49	0.31
msmX_1	0.0224	0.42	0.0646	-1.31	0.724	-0.039	-0.642	-0.218	-0.032	1.16	0.0922	0.807	-1.94	-0.512	-1.43	0.293
group_4085	0.0224	0.00117	0.000536	-3.25	0.645	-0.0267	-0.555	-0.406	-0.0471	1.12	-0.057	0.724	-1.71	-0.504	-1.29	0.302	bad-chisq
group_4063	0.0224	0.305	0.0965	1.1	0.679	-0.0954	-0.504	-0.374	-0.00802	1.12	-0.106	0.856	-1.85	-0.511	-1.49	0.31
group_3927	0.0224	0.42	0.469	0.503	0.684	-0.082	-0.532	-0.367	-0.0162	1.05	-0.0958	0.856	-1.93	-0.511	-1.43	0.282
group_3887	0.0224	0.305	0.644	0.307	0.673	-0.0764	-0.5	-0.383	-0.0237	1.06	-0.0671	0.801	-1.91	-0.503	-1.43	0.286
group_3787	0.0224	0.305	0.0965	1.1	0.679	-0.0954	-0.504	-0.374	-0.00802	1.12	-0.106	0.856	-1.85	-0.511	-1.49	0.31
mdtL_1	0.0224	0.00838	0.0049	-2.3	1.08	-0.0279	-0.604	-0.626	-0.0466	0.656	0.0822	0.826	-1.36	-0.505	-0.844	0.259	bad-chisq
group_3778	0.0224	0.678	0.155	-1.17	0.838	-0.0401	-0.601	-0.594	-0.0414	1.32	-0.183	0.805	-1.91	-0.512	-1.14	0.295
gltS_2	0.0224	0.845	0.78	-0.179	0.643	-0.0657	-0.525	-0.353	-0.0298	1.05	-0.0995	0.805	-1.89	-0.511	-1.43	0.289
papD_1	0.0224	0.845	0.519	-0.445	0.689	-0.0597	-0.554	-0.34	-0.0296	1.04	-0.171	0.807	-1.86	-0.512	-1.43	0.293
group_3632	0.0224	0.678	0.155	-1.17	0.838	-0.0401	-0.601	-0.594	-0.0414	1.32	-0.183	0.805	-1.91	-0.512	-1.14	0.295
group_3630	0.0224	0.305	0.0965	1.1	0.679	-0.0954	-0.504	-0.374	-0.00802	1.12	-0.106	0.856	-1.85	-0.511	-1.49	0.31
group_3565	0.0224	0.157	0.00181	-2.27	0.778	-0.0123	-0.433	-0.337	-0.127	1.06	-0.0978	0.949	-1.96	-0.79	-1.43	0.671
pepT_2	0.0224	0.0427	0.0186	-2.02	0.949	-0.0296	-0.621	-0.496	-0.0269	0.622	0.0747	0.797	-2.28	-0.514	-1.49	0.291
group_3541	0.0224	0.305	0.0965	1.1	0.679	-0.0954	-0.504	-0.374	-0.00802	1.12	-0.106	0.856	-1.85	-0.511	-1.49	0.31
group_3517	0.0224	0.0427	0.113	-1.2	0.828	-0.0474	-0.509	-0.351	-0.0494	1.03	-0.0791	0.77	-2.05	-0.483	-1.42	0.289
group_3399	0.0224	0.305	0.468	0.471	0.659	-0.0802	-0.511	-0.38	-0.0216	1.05	-0.106	0.804	-1.89	-0.504	-1.43	0.281
group_3372	0.0224	0.678	0.863	0.109	0.633	-0.0722	-0.515	-0.367	-0.0282	1.05	-0.0942	0.805	-1.89	-0.51	-1.43	0.291
yejK_2	0.0224	0.42	0.246	-0.772	0.681	-0.0526	-0.531	-0.396	-0.0438	1.09	-0.146	0.82	-1.89	-0.47	-1.39	0.294
group_3362	0.0224	0.305	0.0965	1.1	0.679	-0.0954	-0.504	-0.374	-0.00802	1.12	-0.106	0.856	-1.85	-0.511	-1.49	0.31
dcuB_3	0.0224	0.0427	0.0276	-1.99	0.974	-0.0301	-0.614	-0.536	-0.0273	0.537	0.0797	0.801	-2.2	-0.514	-1.42	0.292
dcuB_2	0.0224	0.0427	0.0276	-1.99	0.974	-0.0301	-0.614	-0.536	-0.0273	0.537	0.0797	0.801	-2.2	-0.514	-1.42	0.292
group_3335	0.0224	0.0427	0.113	-1.2	0.828	-0.0474	-0.509	-0.351	-0.0494	1.03	-0.0791	0.77	-2.05	-0.483	-1.42	0.289
group_3304	0.0224	0.678	0.155	-1.17	0.838	-0.0401	-0.601	-0.594	-0.0414	1.32	-0.183	0.805	-1.91	-0.512	-1.14	0.295
group_3280	0.0224	0.0043	1.87e-05	3.15	1.07	-0.149	-0.574	-0.358	0.0669	1.02	-0.0704	1.07	-1.94	-0.47	-1.18	0.195	bad-chisq
group_3181	0.0224	0.0427	0.113	-1.2	0.828	-0.0474	-0.509	-0.351	-0.0494	1.03	-0.0791	0.77	-2.05	-0.483	-1.42	0.289
group_3126	0.0224	0.845	0.78	-0.179	0.643	-0.0657	-0.525	-0.353	-0.0298	1.05	-0.0995	0.805	-1.89	-0.511	-1.43	0.289
group_3068	0.0224	0.305	0.0965	1.1	0.679	-0.0954	-0.504	-0.374	-0.00802	1.12	-0.106	0.856	-1.85	-0.511	-1.49	0.31
group_3047	0.0224	0.0247	0.0962	1.24	0.819	-0.0929	-0.548	-0.373	0.0107	1.05	-0.0931	0.751	-1.85	-0.49	-1.43	0.201
group_2993	0.0224	0.0427	0.113	-1.2	0.828	-0.0474	-0.509	-0.351	-0.0494	1.03	-0.0791	0.77	-2.05	-0.483	-1.42	0.289
group_2991	0.0224	0.0247	1.37e-05	3.17	0.851	-0.161	-0.629	-0.393	0.0904	1.05	-0.11	1.21	-2.19	-0.505	-1.44	0.201
group_2990	0.0224	0.678	0.155	-1.17	0.838	-0.0401	-0.601	-0.594	-0.0414	1.32	-0.183	0.805	-1.91	-0.512	-1.14	0.295
group_2968	0.0224	0.42	0.0234	-1.59	0.719	-0.0303	-0.46	-0.345	-0.0954	1.06	-0.0965	0.902	-1.94	-0.694	-1.43	0.53
glmM_2	0.0224	0.678	0.155	-1.17	0.838	-0.0401	-0.601	-0.594	-0.0414	1.32	-0.183	0.805	-1.91	-0.512	-1.14	0.295
group_2952	0.0224	0.0043	0.00418	2	1.09	-0.112	-0.479	-0.337	0.00542	0.925	-0.126	0.796	-1.73	-0.506	-1.23	0.429	bad-chisq
group_2943	0.0224	0.42	0.0646	-1.31	0.724	-0.039	-0.642	-0.218	-0.032	1.16	0.0922	0.807	-1.94	-0.512	-1.43	0.293
group_2828	0.0224	0.845	0.78	-0.179	0.643	-0.0657	-0.525	-0.353	-0.0298	1.05	-0.0995	0.805	-1.89	-0.511	-1.43	0.289
group_2813	0.0224	0.0427	0.113	-1.2	0.828	-0.0474	-0.509	-0.351	-0.0494	1.03	-0.0791	0.77	-2.05	-0.483	-1.42	0.289
group_2808	0.0224	0.0427	0.113	-1.2	0.828	-0.0474	-0.509	-0.351	-0.0494	1.03	-0.0791	0.77	-2.05	-0.483	-1.42	0.289
group_2715	0.0224	0.305	0.468	0.471	0.659	-0.0802	-0.511	-0.38	-0.0216	1.05	-0.106	0.804	-1.89	-0.504	-1.43	0.281
group_2702	0.0224	0.305	0.0965	1.1	0.679	-0.0954	-0.504	-0.374	-0.00802	1.12	-0.106	0.856	-1.85	-0.511	-1.49	0.31
group_2591	0.0224	0.0247	0.000256	2.66	0.842	-0.135	-0.545	-0.413	0.0443	1.08	-0.0459	1.05	-2.08	-0.508	-1.42	0.237
group_2581	0.0224	0.42	0.364	-0.598	0.675	-0.0569	-0.508	-0.371	-0.00279	1.05	-0.0928	0.813	-1.89	-0.505	-1.52	0.28
group_2545	0.0224	0.102	0.366	0.625	0.713	-0.0827	-0.533	-0.368	-0.0241	1.05	-0.0935	0.783	-1.88	-0.469	-1.43	0.253
group_2540	0.0224	0.305	0.0965	1.1	0.679	-0.0954	-0.504	-0.374	-0.00802	1.12	-0.106	0.856	-1.85	-0.511	-1.49	0.31
group_2484	0.0224	0.0427	0.113	-1.2	0.828	-0.0474	-0.509	-0.351	-0.0494	1.03	-0.0791	0.77	-2.05	-0.483	-1.42	0.289
group_2440	0.0224	0.305	0.0965	1.1	0.679	-0.0954	-0.504	-0.374	-0.00802	1.12	-0.106	0.856	-1.85	-0.511	-1.49	0.31
group_2380	0.0224	0.0247	0.000256	2.66	0.842	-0.135	-0.545	-0.413	0.0443	1.08	-0.0459	1.05	-2.08	-0.508	-1.42	0.237
sctC	0.0224	0.305	0.0965	1.1	0.679	-0.0954	-0.504	-0.374	-0.00802	1.12	-0.106	0.856	-1.85	-0.511	-1.49	0.31
group_2324	0.0224	0.0427	0.113	-1.2	0.828	-0.0474	-0.509	-0.351	-0.0494	1.03	-0.0791	0.77	-2.05	-0.483	-1.42	0.289
group_2228	0.0224	0.0247	0.000256	2.66	0.842	-0.135	-0.545	-0.413	0.0443	1.08	-0.0459	1.05	-2.08	-0.508	-1.42	0.237
group_2199	0.0224	0.305	0.0965	1.1	0.679	-0.0954	-0.504	-0.374	-0.00802	1.12	-0.106	0.856	-1.85	-0.511	-1.49	0.31
group_2154	0.0224	0.845	0.452	-0.477	0.637	-0.0589	-0.532	-0.357	-0.0179	1.06	-0.0942	0.806	-1.97	-0.517	-1.42	0.299
group_2127	0.0224	0.305	0.161	0.9	0.656	-0.0905	-0.541	-0.369	-0.041	1.05	-0.0947	0.825	-1.92	-0.497	-1.43	0.277
group_2078	0.0224	0.305	0.105	1.09	0.684	-0.095	-0.519	-0.37	-0.019	1.07	-0.0382	0.858	-1.97	-0.503	-1.39	0.272
yhjE_1~~~ydfJ_2	0.0224	0.157	0.0703	-1.57	0.915	-0.0368	-0.598	-0.513	-0.0281	0.683	0.0317	0.801	-2.16	-0.513	-1.68	0.291
afaE3	0.0224	0.0247	1.37e-05	3.17	0.851	-0.161	-0.629	-0.393	0.0904	1.05	-0.11	1.21	-2.19	-0.505	-1.44	0.201
group_2002	0.0224	0.0427	0.113	-1.2	0.828	-0.0474	-0.509	-0.351	-0.0494	1.03	-0.0791	0.77	-2.05	-0.483	-1.42	0.289
higB2	0.0224	0.0427	0.113	-1.2	0.828	-0.0474	-0.509	-0.351	-0.0494	1.03	-0.0791	0.77	-2.05	-0.483	-1.42	0.289
group_1867	0.0224	0.0427	0.113	-1.2	0.828	-0.0474	-0.509	-0.351	-0.0494	1.03	-0.0791	0.77	-2.05	-0.483	-1.42	0.289
group_1834	0.0224	0.0427	0.113	-1.2	0.828	-0.0474	-0.509	-0.351	-0.0494	1.03	-0.0791	0.77	-2.05	-0.483	-1.42	0.289
group_1679	0.0224	0.845	0.933	-0.0666	0.798	-0.0683	-0.515	-0.363	-0.0298	1.05	-0.0938	0.809	-1.9	-0.513	-1.43	0.27
traG	0.0224	0.305	0.0965	1.1	0.679	-0.0954	-0.504	-0.374	-0.00802	1.12	-0.106	0.856	-1.85	-0.511	-1.49	0.31
group_1659	0.0224	0.42	0.232	-0.774	0.661	-0.0525	-0.493	-0.357	-0.0482	1.05	-0.0945	0.837	-1.91	-0.537	-1.43	0.251
group_1652	0.0224	0.0247	0.0995	1.28	0.846	-0.0939	-0.429	-0.47	-0.0208	0.971	-0.237	0.8	-1.86	-0.502	-1.44	0.282
group_1645	0.0224	0.0427	0.113	-1.2	0.828	-0.0474	-0.509	-0.351	-0.0494	1.03	-0.0791	0.77	-2.05	-0.483	-1.42	0.289
group_1634	0.0224	0.157	0.0688	-1.24	0.72	-0.0434	-0.481	-0.353	-0.0607	1.06	-0.0947	0.859	-1.93	-0.488	-1.43	0.392
group_1553	0.0224	0.305	0.0965	1.1	0.679	-0.0954	-0.504	-0.374	-0.00802	1.12	-0.106	0.856	-1.85	-0.511	-1.49	0.31
group_1536	0.0224	0.0427	0.113	-1.2	0.828	-0.0474	-0.509	-0.351	-0.0494	1.03	-0.0791	0.77	-2.05	-0.483	-1.42	0.289
group_1490	0.0224	0.0427	0.113	-1.2	0.828	-0.0474	-0.509	-0.351	-0.0494	1.03	-0.0791	0.77	-2.05	-0.483	-1.42	0.289
dapH_1~~~dapH_3	0.0224	0.678	0.555	0.388	0.66	-0.0787	-0.513	-0.343	-0.0438	1.09	-0.109	0.803	-1.93	-0.511	-1.4	0.294
group_1356	0.0224	0.102	0.575	-0.744	1.35	-0.0525	-0.555	-0.455	-0.0252	0.951	-0.0941	0.788	-2.37	-0.513	-1.97	0.29
group_1340	0.0224	0.0427	0.113	-1.2	0.828	-0.0474	-0.509	-0.351	-0.0494	1.03	-0.0791	0.77	-2.05	-0.483	-1.42	0.289
group_1327	0.0224	0.102	0.231	0.829	0.724	-0.0868	-0.477	-0.394	-0.0174	1.06	-0.00937	0.793	-1.93	-0.51	-1.45	0.277
group_1315	0.0224	0.0043	0.0325	1.48	1.11	-0.101	-0.472	-0.379	-0.00353	0.999	-0.134	0.768	-1.53	-0.432	-1.2	0.223	bad-chisq
sapB_3~~~sapB_2	0.0224	0.157	0.0703	-1.57	0.915	-0.0368	-0.598	-0.513	-0.0281	0.683	0.0317	0.801	-2.16	-0.513	-1.68	0.291
group_1238	0.0224	0.157	0.0786	-1.18	0.71	-0.0447	-0.57	-0.294	-0.0439	1.06	-0.107	0.825	-1.89	-0.458	-1.44	0.313
group_1166	0.0224	0.157	0.376	-0.619	0.719	-0.0569	-0.524	-0.382	-0.0282	0.972	-0.0519	0.816	-1.83	-0.504	-1.36	0.271
group_1150	0.0224	0.0427	0.113	-1.2	0.828	-0.0474	-0.509	-0.351	-0.0494	1.03	-0.0791	0.77	-2.05	-0.483	-1.42	0.289
group_1049	0.0224	0.102	0.231	0.829	0.724	-0.0868	-0.477	-0.394	-0.0174	1.06	-0.00937	0.793	-1.93	-0.51	-1.45	0.277
proQ_2	0.0224	0.305	0.0965	1.1	0.679	-0.0954	-0.504	-0.374	-0.00802	1.12	-0.106	0.856	-1.85	-0.511	-1.49	0.31
group_882	0.0224	0.845	0.933	-0.0666	0.798	-0.0683	-0.515	-0.363	-0.0298	1.05	-0.0938	0.809	-1.9	-0.513	-1.43	0.27
group_868	0.0224	0.102	0.671	0.305	0.73	-0.0762	-0.511	-0.336	-0.024	1.02	-0.0874	0.801	-1.89	-0.502	-1.44	0.288
group_798	0.0224	0.305	0.0965	1.1	0.679	-0.0954	-0.504	-0.374	-0.00802	1.12	-0.106	0.856	-1.85	-0.511	-1.49	0.31
virB1	0.0224	0.305	0.0965	1.1	0.679	-0.0954	-0.504	-0.374	-0.00802	1.12	-0.106	0.856	-1.85	-0.511	-1.49	0.31
group_767	0.0224	0.0427	0.113	-1.2	0.828	-0.0474	-0.509	-0.351	-0.0494	1.03	-0.0791	0.77	-2.05	-0.483	-1.42	0.289
group_762	0.0224	0.157	0.223	-0.926	0.773	-0.0503	-0.547	-0.431	-0.0406	0.892	-0.0135	0.829	-1.75	-0.518	-1.27	0.318
group_719	0.0224	0.0247	1.37e-05	3.17	0.851	-0.161	-0.629	-0.393	0.0904	1.05	-0.11	1.21	-2.19	-0.505	-1.44	0.201
group_670	0.0224	0.0427	0.113	-1.2	0.828	-0.0474	-0.509	-0.351	-0.0494	1.03	-0.0791	0.77	-2.05	-0.483	-1.42	0.289
umuD_2	0.0224	0.305	0.208	0.809	0.656	-0.0877	-0.523	-0.379	-0.0192	1.06	-0.0493	0.793	-1.91	-0.555	-1.44	0.267
group_384	0.0224	0.0427	0.0359	-1.53	0.817	-0.0404	-0.536	-0.366	-0.0551	1.07	-0.151	0.798	-1.89	-0.513	-1.41	0.268
group_382	0.0224	0.0247	1.37e-05	3.17	0.851	-0.161	-0.629	-0.393	0.0904	1.05	-0.11	1.21	-2.19	-0.505	-1.44	0.201
gmd_1~~~gmd_2	0.0224	0.305	0.71	0.278	0.753	-0.076	-0.508	-0.357	-0.0264	1.09	-0.1	0.81	-1.73	-0.509	-1.43	0.311
fcl_1	0.0224	0.305	0.71	0.278	0.753	-0.076	-0.508	-0.357	-0.0264	1.09	-0.1	0.81	-1.73	-0.509	-1.43	0.311
gmm_2~~~gmm_1	0.0224	0.305	0.71	0.278	0.753	-0.076	-0.508	-0.357	-0.0264	1.09	-0.1	0.81	-1.73	-0.509	-1.43	0.311
group_203	0.0224	0.102	0.105	1.09	0.71	-0.0925	-0.496	-0.362	-0.0553	1.06	-0.142	0.8	-1.94	-0.511	-1.5	0.302
manC1_2~~~manC1_1	0.0224	0.305	0.71	0.278	0.753	-0.076	-0.508	-0.357	-0.0264	1.09	-0.1	0.81	-1.73	-0.509	-1.43	0.311
group_147	0.0224	0.0247	0.0664	1.36	0.818	-0.0959	-0.43	-0.455	-0.0213	1.02	-0.169	0.806	-1.86	-0.511	-1.41	0.306
group_88	0.0224	0.678	0.558	-0.386	0.656	-0.0608	-0.544	-0.372	-0.0312	1.1	-0.0896	0.807	-1.9	-0.513	-1.39	0.286
group_65	0.0224	0.157	0.134	-0.998	0.701	-0.0489	-0.519	-0.342	-0.0428	1.04	-0.129	0.83	-1.9	-0.496	-1.44	0.195
group_63	0.0224	0.157	0.0759	-1.18	0.703	-0.0445	-0.517	-0.38	-0.0375	1.06	-0.131	0.835	-1.93	-0.493	-1.42	0.317
group_44	0.0224	0.000529	3.18e-05	3.57	0.663	-0.131	-0.558	-0.343	0.0365	1.03	-0.0706	0.795	-1.71	-0.509	-1.16	0.566	bad-chisq
group_15937	0.0204	0.593	0.595	-0.35	0.665	-0.0626	-0.512	-0.359	-0.0236	1.06	-0.0898	0.81	-1.89	-0.515	-1.43	0.28
group_15931	0.0204	0.593	0.554	-0.446	0.764	-0.061	-0.528	-0.363	-0.031	1.02	-0.113	0.787	-2.01	-0.512	-1.48	0.296
sfaA~~~sfaA_2	0.0204	0.0697	0.0147	-1.79	0.825	-0.0362	-0.472	-0.351	-0.0819	1.06	-0.0947	0.88	-1.95	-0.545	-1.44	0.338
group_15883	0.0204	0.24	0.127	-1.11	0.761	-0.0484	-0.521	-0.427	-0.0337	1.14	-0.111	0.805	-1.9	-0.528	-1.33	0.25
aspA_1~~~aspA_2	0.0204	0.0142	0.0307	-1.7	1.09	-0.0436	-0.579	-0.386	-0.0241	0.69	0.0529	0.816	-1.46	-0.502	-0.936	0.29	bad-chisq
group_15775	0.0204	0.0697	0.0111	-1.99	0.905	-0.0312	-0.552	-0.514	-0.0164	1.11	-0.102	0.808	-1.91	-0.511	-1.79	0.25
group_15742	0.0204	0.24	0.152	-0.999	0.727	-0.0503	-0.553	-0.347	-0.00813	1.05	-0.188	0.809	-1.84	-0.512	-1.4	0.294
group_15557	0.0204	0.167	0.481	0.533	0.771	-0.08	-0.475	-0.413	-0.026	1.02	-0.159	0.806	-1.88	-0.511	-1.44	0.294
group_15489	0.0204	0.00199	0.000989	-3.02	0.659	-0.0338	-0.449	-0.318	-0.0383	1.01	-0.0787	0.848	-1.78	-0.389	-1.2	0.379	bad-chisq
group_15474	0.0204	0.917	0.366	0.0418	1.57	-0.0745	-0.497	-0.331	-0.0281	1.01	-0.0743	0.798	-1.75	-0.501	-1.19	0.287	bad-chisq
group_13276	0.0204	0.24	0.335	-0.734	0.782	-0.0559	-0.541	-0.397	-0.0171	0.947	-0.0726	0.812	-1.8	-0.512	-1.46	0.293
group_13275	0.0204	0.24	0.421	-0.588	0.745	-0.0585	-0.538	-0.376	-0.0189	0.974	-0.0604	0.811	-1.83	-0.512	-1.38	0.292
group_13269	0.0204	0.24	0.421	-0.588	0.745	-0.0585	-0.538	-0.376	-0.0189	0.974	-0.0604	0.811	-1.83	-0.512	-1.38	0.292
group_12054	0.0204	0.167	0.277	0.745	0.711	-0.084	-0.506	-0.387	-0.0264	1.05	-0.0828	0.791	-1.9	-0.521	-1.43	0.274
group_12053	0.0204	0.167	0.277	0.745	0.711	-0.084	-0.506	-0.387	-0.0264	1.05	-0.0828	0.791	-1.9	-0.521	-1.43	0.274
group_11836	0.0204	0.167	0.451	0.619	0.833	-0.0814	-0.499	-0.332	-0.0313	1.11	-0.104	0.822	-1.64	-0.51	-1.37	0.292
group_11808	0.0204	0.457	0.424	0.531	0.671	-0.0805	-0.525	-0.358	-0.048	1.04	-0.0915	0.802	-1.91	-0.51	-1.44	0.312
group_11792	0.0204	0.917	0.334	0.176	1.56	-0.0772	-0.497	-0.332	-0.0319	1.01	-0.0783	0.796	-1.76	-0.504	-1.2	0.291	bad-chisq
group_11763	0.0204	0.167	0.53	0.459	0.743	-0.0785	-0.511	-0.354	-0.0338	1.07	-0.0786	0.804	-1.84	-0.503	-1.33	0.284
group_11754	0.0204	0.0697	0.399	-0.721	0.89	-0.0568	-0.53	-0.409	-0.0305	0.901	-0.0342	0.808	-1.76	-0.502	-1.31	0.298
group_11750	0.0204	0.167	0.0279	1.54	0.74	-0.103	-0.529	-0.391	-0.0149	1.08	-0.0194	0.885	-2	-0.5	-1.44	0.263
cat_3~~~cat_2~~~cat	0.0184	0.362	0.121	-1.14	0.764	-0.0491	-0.551	-0.346	-0.0157	1.06	-0.09	0.815	-1.88	-0.524	-1.61	0.31
group_11602	0.0204	0.593	0.504	-0.45	0.68	-0.0608	-0.531	-0.362	-0.0262	1.04	-0.108	0.811	-1.87	-0.514	-1.41	0.27
group_11554	0.0204	0.00777	0.0328	1.61	1.08	-0.102	-0.423	-0.231	-0.0284	0.891	0.0873	0.796	-1.8	-0.501	-1.38	0.288	bad-chisq
group_11466	0.0204	0.0431	0.0471	1.44	0.806	-0.0959	-0.504	-0.374	-0.0278	1.04	-0.0553	0.799	-1.9	-0.51	-1.45	0.358
group_11422	0.0204	0.0431	0.0471	1.44	0.806	-0.0959	-0.504	-0.374	-0.0278	1.04	-0.0553	0.799	-1.9	-0.51	-1.45	0.358
group_11407	0.0204	0.00777	0.0222	1.77	1.09	-0.105	-0.372	-0.476	-0.023	0.893	-0.278	0.797	-1.7	-0.501	-1.19	0.29	bad-chisq
group_11324	0.0204	0.167	0.263	0.875	0.804	-0.0863	-0.514	-0.325	-0.0106	1.13	-0.127	0.801	-1.97	-0.482	-1.34	0.254
group_11321	0.0204	0.457	0.246	0.808	0.702	-0.0864	-0.525	-0.367	-0.0145	1.05	-0.105	0.831	-1.92	-0.519	-1.36	0.315
group_11217	0.0204	0.167	0.602	0.393	0.765	-0.0771	-0.501	-0.339	-0.0269	1.04	-0.107	0.804	-1.91	-0.511	-1.4	0.302
group_11147	0.0204	0.457	0.445	0.531	0.701	-0.0805	-0.522	-0.352	-0.0138	1.07	-0.101	0.798	-1.91	-0.521	-1.46	0.27
group_11104	0.0204	0.24	0.112	-1.09	0.716	-0.0482	-0.522	-0.331	-0.0518	1.06	-0.0983	0.832	-1.9	-0.519	-1.43	0.313
group_11085	0.0204	0.593	0.361	-0.666	0.735	-0.0562	-0.552	-0.344	-0.0286	1.02	-0.226	0.812	-1.83	-0.519	-1.4	0.304
group_11035	0.0204	0.917	0.349	0.177	1.52	-0.0772	-0.498	-0.327	-0.0268	1	-0.0726	0.797	-1.75	-0.501	-1.2	0.29	bad-chisq
group_11009	0.0204	0.167	0.392	0.612	0.733	-0.0814	-0.488	-0.403	-0.033	1.02	-0.146	0.803	-1.89	-0.506	-1.44	0.284
group_10997	0.0204	0.000963	0.00424	2.71	0.659	-0.109	-0.527	-0.347	0.0235	1.02	-0.057	0.727	-1.69	-0.386	-1.17	0.174	bad-chisq
group_10989	0.0204	0.0697	0.02	-1.71	0.823	-0.0386	-0.479	-0.355	-0.0157	1.06	-0.0945	0.851	-1.91	-0.586	-1.44	0.334
group_10988	0.0204	0.0431	0.0151	1.8	0.827	-0.104	-0.563	-0.377	0.0181	1.05	-0.0933	0.782	-1.89	-0.502	-1.44	0.558
group_10982	0.0204	0.0697	0.173	-1.06	0.83	-0.0513	-0.541	-0.386	-0.0228	0.919	-0.0548	0.814	-1.77	-0.511	-1.32	0.272
group_10912	0.0204	0.167	0.392	0.612	0.733	-0.0814	-0.488	-0.403	-0.033	1.02	-0.146	0.803	-1.89	-0.506	-1.44	0.284
group_10894	0.0204	0.917	0.364	-0.000517	1.57	-0.0736	-0.497	-0.331	-0.0281	1	-0.0804	0.799	-1.75	-0.5	-1.19	0.289	bad-chisq
group_10837	0.0204	0.00199	0.000397	-3.22	0.663	-0.0299	-0.482	-0.296	-0.0641	0.971	-0.159	0.849	-1.76	-0.534	-1.21	-0.038	bad-chisq
group_10821	0.0204	0.917	0.368	0.111	1.54	-0.0759	-0.491	-0.336	-0.0277	1.01	-0.0772	0.798	-1.75	-0.503	-1.2	0.288	bad-chisq
group_10804	0.0204	0.457	0.924	0.0648	0.679	-0.0711	-0.517	-0.362	-0.0276	1.05	-0.0931	0.805	-1.9	-0.509	-1.44	0.291
group_10782	0.0204	0.24	0.103	-1.14	0.73	-0.0474	-0.49	-0.358	-0.0083	1.06	-0.0944	0.834	-1.9	-0.561	-1.43	0.363
group_10675	0.0204	0.0142	0.0373	-1.47	1.07	-0.0472	-0.479	-0.342	-0.0367	0.98	-0.0711	0.778	-1.74	-0.444	-1.25	0.323	bad-chisq
group_10615	0.0204	0.457	0.736	0.226	0.672	-0.0746	-0.511	-0.361	-0.03	1.06	-0.0898	0.804	-1.9	-0.51	-1.39	0.295
group_10579	0.0204	0.0431	0.0293	1.84	0.944	-0.105	-0.527	-0.347	-0.0143	1.23	-0.0682	0.846	-0.795	-0.511	-1.54	0.419
group_10368	0.0204	0.00777	0.0418	1.46	1.08	-0.0995	-0.504	-0.352	0.00617	1.03	-0.0217	0.749	-1.73	-0.41	-1.18	0.199	bad-chisq
group_10316	0.0204	0.917	0.282	-0.386	1.55	-0.0654	-0.498	-0.336	-0.0332	0.996	-0.087	0.809	-1.75	-0.512	-1.24	0.295	bad-chisq
group_10315	0.0184	0.268	0.532	0.471	0.768	-0.078	-0.487	-0.373	-0.0256	1.05	-0.0444	0.805	-1.92	-0.511	-1.46	0.294
group_10300	0.0204	0.0431	0.131	1.17	0.833	-0.0902	-0.492	-0.35	-0.0463	1.11	-0.0274	0.805	-1.79	-0.503	-1.23	0.284
group_10265	0.0204	0.917	0.347	0.103	1.57	-0.0757	-0.496	-0.333	-0.0309	1.01	-0.0746	0.798	-1.75	-0.502	-1.19	0.289	bad-chisq
group_10182	0.0204	0.167	0.602	0.393	0.765	-0.0771	-0.501	-0.339	-0.0269	1.04	-0.107	0.804	-1.91	-0.511	-1.4	0.302
group_10151	0.0204	0.167	0.467	0.53	0.743	-0.08	-0.5	-0.329	-0.0198	1.01	-0.0621	0.8	-1.89	-0.529	-1.49	0.288
group_10104	0.0204	0.0431	0.0617	1.37	0.813	-0.0939	-0.514	-0.383	-0.0734	1.05	-0.119	0.802	-1.77	-0.501	-1.44	0.279
group_9888	0.0204	0.0431	0.105	1.24	0.833	-0.0912	-0.527	-0.367	0.00213	1.06	-0.0621	0.764	-1.88	-0.545	-1.34	0.23
group_9826	0.0204	0.593	0.547	-0.406	0.68	-0.0617	-0.525	-0.365	-0.0274	1.04	-0.107	0.811	-1.87	-0.514	-1.41	0.264
group_9813	0.0204	0.593	0.504	-0.45	0.68	-0.0608	-0.531	-0.362	-0.0262	1.04	-0.108	0.811	-1.87	-0.514	-1.41	0.27
group_9810	0.0204	0.0697	0.227	-0.969	0.851	-0.0527	-0.536	-0.404	-0.0143	0.899	-0.0256	0.814	-1.75	-0.511	-1.3	0.292
group_9714	0.0204	0.917	0.357	0.17	1.58	-0.0771	-0.493	-0.336	-0.033	1.01	-0.056	0.798	-1.76	-0.502	-1.2	0.286	bad-chisq
group_9706	0.0204	0.0697	0.227	-0.969	0.851	-0.0527	-0.536	-0.404	-0.0143	0.899	-0.0256	0.814	-1.75	-0.511	-1.3	0.292
group_9700	0.0204	0.917	0.368	0.111	1.54	-0.0759	-0.491	-0.336	-0.0277	1.01	-0.0772	0.798	-1.75	-0.503	-1.2	0.288	bad-chisq
group_9628	0.0204	0.917	0.357	0.17	1.58	-0.0771	-0.493	-0.336	-0.033	1.01	-0.056	0.798	-1.76	-0.502	-1.2	0.286	bad-chisq
faeE	0.0204	0.0431	0.0293	1.84	0.944	-0.105	-0.527	-0.347	-0.0143	1.23	-0.0682	0.846	-0.795	-0.511	-1.54	0.419
ugd_2~~~ugd_1	0.0204	0.0431	0.13	1.21	0.855	-0.0906	-0.508	-0.317	-0.0329	1.15	-0.112	0.799	-1.68	-0.491	-1.29	0.314
group_9562	0.0204	0.0697	0.227	-0.969	0.851	-0.0527	-0.536	-0.404	-0.0143	0.899	-0.0256	0.814	-1.75	-0.511	-1.3	0.292
group_9521	0.0204	0.593	0.575	-0.376	0.677	-0.0622	-0.523	-0.351	-0.028	1.04	-0.12	0.808	-1.88	-0.517	-1.43	0.279
group_9333	0.0184	0.0747	0.183	1.08	0.869	-0.0871	-0.456	-0.363	-0.0228	1.04	0.0311	0.804	-1.95	-0.511	-1.5	0.295
group_9331	0.0184	0.0747	0.183	1.08	0.869	-0.0871	-0.456	-0.363	-0.0228	1.04	0.0311	0.804	-1.95	-0.511	-1.5	0.295
group_9305	0.0204	0.917	0.349	-0.151	1.55	-0.0705	-0.498	-0.331	-0.0211	1.01	-0.0784	0.799	-1.75	-0.502	-1.19	0.289	bad-chisq
group_9178	0.0204	0.00777	0.0222	1.77	1.09	-0.105	-0.372	-0.476	-0.023	0.893	-0.278	0.797	-1.7	-0.501	-1.19	0.29	bad-chisq
group_9177	0.0204	0.167	0.363	0.641	0.725	-0.0824	-0.476	-0.403	-0.0244	1.05	-0.112	0.806	-1.88	-0.511	-1.42	0.3
group_9032	0.0204	0.593	0.504	-0.45	0.68	-0.0608	-0.531	-0.362	-0.0262	1.04	-0.108	0.811	-1.87	-0.514	-1.41	0.27
lexA_3	0.0204	0.00777	0.0621	1.34	1.08	-0.0974	-0.471	-0.252	-0.0326	0.902	-0.0715	0.786	-1.74	-0.479	-1.19	0.256	bad-chisq
group_8829	0.0204	0.0431	0.0293	1.84	0.944	-0.105	-0.527	-0.347	-0.0143	1.23	-0.0682	0.846	-0.795	-0.511	-1.54	0.419
group_8761	0.0204	0.0431	0.194	0.999	0.825	-0.0872	-0.539	-0.369	-0.017	1.05	-0.0933	0.772	-1.88	-0.449	-1.43	0.23
group_8739	0.0204	0.457	0.142	1.01	0.698	-0.0915	-0.512	-0.366	-0.01	1.12	-0.0946	0.851	-1.85	-0.511	-1.49	0.308
group_8644	0.0184	0.268	0.532	0.471	0.768	-0.078	-0.487	-0.373	-0.0256	1.05	-0.0444	0.805	-1.92	-0.511	-1.46	0.294
group_8640	0.0204	0.0431	0.00108	2.44	0.848	-0.124	-0.533	-0.409	0.0303	1.08	-0.0461	1	-2.05	-0.509	-1.42	0.248
group_8636	0.0184	0.0747	0.183	1.08	0.869	-0.0871	-0.456	-0.363	-0.0228	1.04	0.0311	0.804	-1.95	-0.511	-1.5	0.295
group_8555	0.0204	0.917	0.367	-0.0536	1.53	-0.0725	-0.496	-0.328	-0.0253	1.01	-0.0788	0.799	-1.75	-0.499	-1.19	0.289	bad-chisq
group_8553	0.0204	0.0142	0.00131	-2.33	1.07	-0.0309	-0.438	-0.311	-0.0991	1.01	-0.0809	0.898	-1.81	-0.562	-1.19	0.359	bad-chisq
group_8534	0.0204	0.917	0.364	-0.000517	1.57	-0.0736	-0.497	-0.331	-0.0281	1	-0.0804	0.799	-1.75	-0.5	-1.19	0.289	bad-chisq
group_8498	0.0204	0.167	0.0305	1.52	0.74	-0.102	-0.512	-0.364	-0.000558	1.16	-0.0978	0.876	-1.85	-0.511	-1.51	0.313
group_8488	0.0204	0.24	0.124	-1.06	0.719	-0.0487	-0.519	-0.379	-0.0335	1.06	-0.128	0.829	-1.93	-0.492	-1.43	0.335
dgoA_2	0.0204	0.0142	0.0181	-2.11	1.08	-0.0362	-0.589	-0.472	-0.0261	0.445	0.112	0.794	-2.06	-0.505	-0.791	0.288	bad-chisq
group_8347	0.0204	0.0697	0.0625	-1.4	0.826	-0.045	-0.485	-0.356	-0.0457	1.06	-0.0941	0.852	-1.93	-0.406	-1.44	0.359
group_8336	0.0204	0.167	0.0305	1.52	0.74	-0.102	-0.512	-0.364	-0.000558	1.16	-0.0978	0.876	-1.85	-0.511	-1.51	0.313
group_8325	0.0204	0.0697	0.0445	-1.84	0.985	-0.0363	-0.598	-0.502	-0.0266	0.639	0.0428	0.799	-2.23	-0.513	-1.47	0.292
dgaF	0.0204	0.0697	0.00344	-2.26	0.867	-0.0239	-0.702	-0.151	-0.0345	1.2	0.163	0.808	-1.96	-0.512	-1.43	0.292
group_8133	0.0204	0.000963	5.89e-05	3.52	0.659	-0.127	-0.569	-0.349	0.037	1	-0.079	0.793	-1.75	-0.509	-1.2	0.566	bad-chisq
group_8002	0.0204	0.0697	0.183	-1.03	0.83	-0.0517	-0.531	-0.391	-0.0255	0.931	-0.0288	0.818	-1.79	-0.498	-1.33	0.278
group_7978	0.0204	0.917	0.368	0.111	1.54	-0.0759	-0.491	-0.336	-0.0277	1.01	-0.0772	0.798	-1.75	-0.503	-1.2	0.288	bad-chisq
rhsB	0.0204	0.000963	5.89e-05	3.52	0.659	-0.127	-0.569	-0.349	0.037	1	-0.079	0.793	-1.75	-0.509	-1.2	0.566	bad-chisq
group_7839	0.0204	0.593	0.504	-0.45	0.68	-0.0608	-0.531	-0.362	-0.0262	1.04	-0.108	0.811	-1.87	-0.514	-1.41	0.27
lutR_3~~~lutR	0.0204	0.0697	0.0445	-1.84	0.985	-0.0363	-0.598	-0.502	-0.0266	0.639	0.0428	0.799	-2.23	-0.513	-1.47	0.292
group_7698	0.0204	0.593	0.828	-0.153	0.703	-0.0667	-0.514	-0.364	-0.0269	1.05	-0.094	0.801	-1.91	-0.515	-1.43	0.298
group_7624	0.0204	0.0431	0.000476	2.61	0.851	-0.13	-0.557	-0.407	0.0432	1.06	-0.0662	1.04	-2.09	-0.508	-1.44	0.239
group_7609	0.0204	0.593	0.547	-0.406	0.68	-0.0617	-0.525	-0.365	-0.0274	1.04	-0.107	0.811	-1.87	-0.514	-1.41	0.264
group_7586	0.0204	0.593	0.504	-0.45	0.68	-0.0608	-0.531	-0.362	-0.0262	1.04	-0.108	0.811	-1.87	-0.514	-1.41	0.27
group_7504	0.0204	0.457	0.99	0.00817	0.681	-0.0699	-0.517	-0.364	-0.0273	1.05	-0.0937	0.806	-1.9	-0.511	-1.43	0.294
group_7349	0.0204	0.457	0.912	0.074	0.673	-0.0713	-0.514	-0.368	-0.0264	1.05	-0.0914	0.804	-1.9	-0.509	-1.43	0.292
group_7299	0.0204	0.000963	0.00162	2.91	0.658	-0.112	-0.524	-0.355	-0.0411	1.02	-0.0204	0.749	-1.77	-0.413	-1.2	0.189	bad-chisq
group_7273	0.0204	0.593	0.4	-0.561	0.674	-0.0583	-0.519	-0.36	-0.0353	1.07	-0.0821	0.817	-1.91	-0.511	-1.42	0.249
group_7269	0.0204	0.917	0.282	-0.386	1.55	-0.0654	-0.498	-0.336	-0.0332	0.996	-0.087	0.809	-1.75	-0.512	-1.24	0.295	bad-chisq
group_7235	0.0204	0.457	0.142	1.01	0.698	-0.0915	-0.512	-0.366	-0.01	1.12	-0.0946	0.851	-1.85	-0.511	-1.49	0.308
group_7218	0.0204	0.593	0.547	-0.406	0.68	-0.0617	-0.525	-0.365	-0.0274	1.04	-0.107	0.811	-1.87	-0.514	-1.41	0.264
group_7200	0.0204	0.593	0.504	-0.45	0.68	-0.0608	-0.531	-0.362	-0.0262	1.04	-0.108	0.811	-1.87	-0.514	-1.41	0.27
group_7197	0.0204	0.0697	0.227	-0.969	0.851	-0.0527	-0.536	-0.404	-0.0143	0.899	-0.0256	0.814	-1.75	-0.511	-1.3	0.292
group_7166	0.0204	0.593	0.547	-0.406	0.68	-0.0617	-0.525	-0.365	-0.0274	1.04	-0.107	0.811	-1.87	-0.514	-1.41	0.264
group_7141	0.0204	0.917	0.309	0.299	1.58	-0.08	-0.506	-0.332	-0.0201	1	-0.0787	0.797	-1.75	-0.503	-1.19	0.322	bad-chisq
cma	0.0204	0.00777	0.00398	2.04	1.07	-0.111	-0.504	-0.304	-0.0361	0.966	-0.0208	0.816	-1.79	-0.493	-1.25	0.363	bad-chisq
group_7059	0.0204	0.457	0.163	0.97	0.703	-0.0905	-0.512	-0.367	-0.0109	1.11	-0.131	0.849	-1.83	-0.511	-1.48	0.308
group_7055	0.0204	0.593	0.652	-0.303	0.676	-0.0636	-0.508	-0.361	-0.0369	1.05	-0.0939	0.816	-1.9	-0.498	-1.43	0.271
group_7051	0.0204	0.0431	0.056	1.4	0.812	-0.0945	-0.502	-0.393	-0.0774	1.04	-0.134	0.807	-1.76	-0.51	-1.44	0.293
group_6931	0.0204	0.917	0.357	0.17	1.58	-0.0771	-0.493	-0.336	-0.033	1.01	-0.056	0.798	-1.76	-0.502	-1.2	0.286	bad-chisq
group_6909	0.0204	0.00777	0.0222	1.77	1.09	-0.105	-0.372	-0.476	-0.023	0.893	-0.278	0.797	-1.7	-0.501	-1.19	0.29	bad-chisq
group_6900	0.0184	0.268	0.532	0.471	0.768	-0.078	-0.487	-0.373	-0.0256	1.05	-0.0444	0.805	-1.92	-0.511	-1.46	0.294
ptlE	0.0184	0.268	0.532	0.471	0.768	-0.078	-0.487	-0.373	-0.0256	1.05	-0.0444	0.805	-1.92	-0.511	-1.46	0.294
group_6849	0.0204	0.917	0.309	0.299	1.58	-0.08	-0.506	-0.332	-0.0201	1	-0.0787	0.797	-1.75	-0.503	-1.19	0.322	bad-chisq
group_6754	0.0204	0.0431	0.0578	1.77	1.01	-0.104	-0.434	-0.169	-0.0242	1.43	-0.209	0.805	-1.77	-0.51	-1.09	0.3
group_6709	0.0204	0.167	0.449	-1	1.36	-0.049	-0.561	-0.458	-0.0225	0.915	-0.106	0.78	-2.58	-0.513	-2.02	0.291
group_6633	0.0204	0.0697	0.221	-0.956	0.84	-0.053	-0.501	-0.363	-0.0459	1.03	-0.0952	0.776	-2.02	-0.487	-1.43	0.29
manZ_1	0.0204	0.0697	0.00344	-2.26	0.867	-0.0239	-0.702	-0.151	-0.0345	1.2	0.163	0.808	-1.96	-0.512	-1.43	0.292
group_6520	0.0204	0.0697	0.227	-0.969	0.851	-0.0527	-0.536	-0.404	-0.0143	0.899	-0.0256	0.814	-1.75	-0.511	-1.3	0.292
group_6473	0.0204	0.917	0.309	0.299	1.58	-0.08	-0.506	-0.332	-0.0201	1	-0.0787	0.797	-1.75	-0.503	-1.19	0.322	bad-chisq
group_6320	0.0204	0.457	0.515	0.444	0.685	-0.0786	-0.521	-0.353	-0.0328	1.04	-0.0926	0.805	-1.9	-0.519	-1.4	0.3
group_6285	0.0204	0.167	0.0305	1.52	0.74	-0.102	-0.512	-0.364	-0.000558	1.16	-0.0978	0.876	-1.85	-0.511	-1.51	0.313
tfaE~~~tfaE_2~~~tfaE_4~~~tfaE_3	0.0204	0.917	0.242	-0.571	1.52	-0.0617	-0.532	-0.358	-0.033	1.07	-0.0876	0.793	-1.75	-0.502	-1.13	0.289	bad-chisq
group_6108	0.0204	0.917	0.356	-0.131	1.55	-0.0709	-0.496	-0.329	-0.031	1.01	-0.0776	0.8	-1.75	-0.504	-1.19	0.276	bad-chisq
group_6063	0.0204	0.00199	0.000398	-3.27	0.658	-0.0288	-0.438	-0.312	-0.0941	1.01	-0.0794	0.853	-1.78	-0.562	-1.19	-0.0338	bad-chisq
group_6022	0.0204	0.917	0.364	-0.000517	1.57	-0.0736	-0.497	-0.331	-0.0281	1	-0.0804	0.799	-1.75	-0.5	-1.19	0.289	bad-chisq
group_5946	0.0204	0.917	0.364	-0.000517	1.57	-0.0736	-0.497	-0.331	-0.0281	1	-0.0804	0.799	-1.75	-0.5	-1.19	0.289	bad-chisq
group_5818	0.0204	0.0431	0.000476	2.61	0.851	-0.13	-0.557	-0.407	0.0432	1.06	-0.0662	1.04	-2.09	-0.508	-1.44	0.239
xerC_3~~~xerC_2~~~xerC_6	0.0204	0.593	0.547	-0.406	0.68	-0.0617	-0.525	-0.365	-0.0274	1.04	-0.107	0.811	-1.87	-0.514	-1.41	0.264
group_5771	0.0204	0.0142	2.24e-05	-3.28	1.09	-0.000198	-0.392	-0.296	-0.155	1.01	-0.0839	0.981	-1.84	-0.857	-1.19	0.767	bad-chisq
group_5745	0.0204	0.593	0.504	-0.45	0.68	-0.0608	-0.531	-0.362	-0.0262	1.04	-0.108	0.811	-1.87	-0.514	-1.41	0.27
group_5692	0.0204	0.00777	0.0222	1.77	1.09	-0.105	-0.372	-0.476	-0.023	0.893	-0.278	0.797	-1.7	-0.501	-1.19	0.29	bad-chisq
group_5630	0.0204	0.00777	0.0621	1.34	1.08	-0.0974	-0.471	-0.252	-0.0326	0.902	-0.0715	0.786	-1.74	-0.479	-1.19	0.256	bad-chisq
group_5613	0.0204	0.593	0.116	-1.09	0.703	-0.046	-0.485	-0.355	-0.0574	1.06	-0.0947	0.857	-1.93	-0.606	-1.44	0.389
group_5480	0.0204	0.167	0.918	0.0972	0.948	-0.0717	-0.512	-0.355	-0.0278	1.07	-0.0936	0.808	-1.85	-0.511	-1.39	0.294
dgoK1~~~dgoK1_2	0.0204	0.0697	0.0445	-1.84	0.985	-0.0363	-0.598	-0.502	-0.0266	0.639	0.0428	0.799	-2.23	-0.513	-1.47	0.292
group_5268	0.0204	0.00777	0.0373	1.5	1.08	-0.1	-0.518	-0.348	0.011	1.02	-0.0366	0.744	-1.73	-0.414	-1.19	0.202	bad-chisq
group_5267	0.0204	0.00777	0.0373	1.5	1.08	-0.1	-0.518	-0.348	0.011	1.02	-0.0366	0.744	-1.73	-0.414	-1.19	0.202	bad-chisq
group_5242	0.0204	0.00777	0.0373	1.5	1.08	-0.1	-0.518	-0.348	0.011	1.02	-0.0366	0.744	-1.73	-0.414	-1.19	0.202	bad-chisq
group_5208	0.0204	0.0431	0.0293	1.84	0.944	-0.105	-0.527	-0.347	-0.0143	1.23	-0.0682	0.846	-0.795	-0.511	-1.54	0.419
wecC_2~~~wecC_1	0.0204	0.0431	0.138	1.17	0.852	-0.0899	-0.532	-0.353	-0.00854	1.1	-0.115	0.765	-1.92	-0.442	-1.47	0.226
group_5124	0.0204	0.593	0.504	-0.45	0.68	-0.0608	-0.531	-0.362	-0.0262	1.04	-0.108	0.811	-1.87	-0.514	-1.41	0.27
group_5111	0.0204	0.0697	0.0317	-1.58	0.822	-0.0411	-0.478	-0.353	-0.0617	1.06	-0.0946	0.86	-1.93	-0.49	-1.43	0.348
group_5086	0.0204	0.457	0.581	0.369	0.673	-0.0773	-0.515	-0.367	-0.0302	1.05	-0.103	0.803	-1.9	-0.513	-1.4	0.31
group_5067	0.0204	0.593	0.602	-0.417	0.805	-0.0617	-0.505	-0.36	-0.0403	1.05	-0.0943	0.821	-1.9	-0.521	-1.43	0.163
group_5010	0.0204	0.0431	0.138	1.17	0.852	-0.0899	-0.532	-0.353	-0.00854	1.1	-0.115	0.765	-1.92	-0.442	-1.47	0.226
group_4979	0.0204	0.0431	0.000476	2.61	0.851	-0.13	-0.557	-0.407	0.0432	1.06	-0.0662	1.04	-2.09	-0.508	-1.44	0.239
group_4944	0.0204	0.593	0.504	-0.45	0.68	-0.0608	-0.531	-0.362	-0.0262	1.04	-0.108	0.811	-1.87	-0.514	-1.41	0.27
group_4907	0.0204	0.00777	0.0222	1.77	1.09	-0.105	-0.372	-0.476	-0.023	0.893	-0.278	0.797	-1.7	-0.501	-1.19	0.29	bad-chisq
group_4864	0.0204	0.457	0.365	-1.02	1.11	-0.0477	-0.56	-0.456	-0.0204	0.956	-0.134	0.769	-2.85	-0.515	-1.33	0.293
group_4850	0.0204	0.593	0.504	-0.45	0.68	-0.0608	-0.531	-0.362	-0.0262	1.04	-0.108	0.811	-1.87	-0.514	-1.41	0.27
group_4849	0.0204	0.593	0.504	-0.45	0.68	-0.0608	-0.531	-0.362	-0.0262	1.04	-0.108	0.811	-1.87	-0.514	-1.41	0.27
group_4673	0.0204	0.593	0.504	-0.45	0.68	-0.0608	-0.531	-0.362	-0.0262	1.04	-0.108	0.811	-1.87	-0.514	-1.41	0.27
group_4562	0.0184	0.268	0.532	0.471	0.768	-0.078	-0.487	-0.373	-0.0256	1.05	-0.0444	0.805	-1.92	-0.511	-1.46	0.294
group_4510	0.0204	0.917	0.325	-0.287	1.56	-0.0678	-0.49	-0.327	-0.037	1.01	-0.079	0.809	-1.75	-0.516	-1.19	0.267	bad-chisq
group_4480	0.0204	0.0697	0.199	-1.03	0.852	-0.0516	-0.546	-0.397	-0.0377	0.883	-0.0421	0.818	-1.74	-0.513	-1.29	0.253
def~~~def_1~~~def_2	0.0204	0.167	0.305	0.71	0.714	-0.0834	-0.502	-0.359	-0.0408	1.02	-0.0964	0.801	-1.89	-0.521	-1.46	0.29
group_4420	0.0204	0.917	0.335	0.193	1.57	-0.0776	-0.5	-0.333	-0.0263	1	-0.0817	0.797	-1.75	-0.501	-1.19	0.306	bad-chisq
virB9	0.0184	0.268	0.532	0.471	0.768	-0.078	-0.487	-0.373	-0.0256	1.05	-0.0444	0.805	-1.92	-0.511	-1.46	0.294
group_4177	0.0204	0.917	0.359	-0.166	1.53	-0.0702	-0.502	-0.324	-0.025	1.01	-0.0702	0.796	-1.75	-0.502	-1.19	0.289	bad-chisq
group_4174	0.0204	0.593	0.14	-1.07	0.737	-0.0469	-0.61	-0.254	-0.0308	1.13	0.0471	0.806	-1.93	-0.512	-1.43	0.294
group_4162	0.0204	0.593	0.504	-0.45	0.68	-0.0608	-0.531	-0.362	-0.0262	1.04	-0.108	0.811	-1.87	-0.514	-1.41	0.27
group_4091	0.0204	0.917	0.364	-0.000517	1.57	-0.0736	-0.497	-0.331	-0.0281	1	-0.0804	0.799	-1.75	-0.5	-1.19	0.289	bad-chisq
wecB_1	0.0204	0.0431	0.138	1.17	0.852	-0.0899	-0.532	-0.353	-0.00854	1.1	-0.115	0.765	-1.92	-0.442	-1.47	0.226
fimD_1~~~fimD_2	0.0204	0.457	0.96	0.0351	0.698	-0.0705	-0.518	-0.364	-0.0264	1.05	-0.0937	0.805	-1.9	-0.509	-1.43	0.293
group_4045	0.0184	0.663	0.368	0.208	1.48	-0.0778	-0.491	-0.339	-0.0246	1.01	-0.0715	0.794	-1.75	-0.513	-1.19	0.284	bad-chisq
group_4006	0.0204	0.24	0.184	-0.959	0.749	-0.0516	-0.51	-0.372	-0.0433	1.07	-0.124	0.83	-1.89	-0.511	-1.41	0.123
mntB_4~~~btuD_5~~~mntB_1	0.0204	0.457	0.436	0.516	0.669	-0.0803	-0.526	-0.359	-0.023	1.04	-0.0914	0.796	-1.89	-0.524	-1.45	0.327
group_3949	0.0204	0.0697	0.00344	-2.26	0.867	-0.0239	-0.702	-0.151	-0.0345	1.2	0.163	0.808	-1.96	-0.512	-1.43	0.292
group_3857	0.0204	0.0431	0.194	0.999	0.825	-0.0872	-0.539	-0.369	-0.017	1.05	-0.0933	0.772	-1.88	-0.449	-1.43	0.23
group_3726	0.0204	0.167	0.449	-1	1.36	-0.049	-0.561	-0.458	-0.0225	0.915	-0.106	0.78	-2.58	-0.513	-2.02	0.291
group_3718	0.0204	0.917	0.325	-0.287	1.56	-0.0678	-0.49	-0.327	-0.037	1.01	-0.079	0.809	-1.75	-0.516	-1.19	0.267	bad-chisq
group_3661	0.0204	0.457	0.963	-0.0314	0.674	-0.0691	-0.517	-0.364	-0.0281	1.05	-0.094	0.806	-1.9	-0.513	-1.43	0.293
group_3658	0.0204	0.593	0.504	-0.45	0.68	-0.0608	-0.531	-0.362	-0.0262	1.04	-0.108	0.811	-1.87	-0.514	-1.41	0.27
group_3628	0.0204	0.0697	0.0445	-1.84	0.985	-0.0363	-0.598	-0.502	-0.0266	0.639	0.0428	0.799	-2.23	-0.513	-1.47	0.292
group_3588	0.0204	0.917	0.358	0.0589	1.57	-0.0748	-0.496	-0.332	-0.0266	1	-0.0796	0.797	-1.75	-0.504	-1.19	0.29	bad-chisq
group_3584	0.0204	0.000963	5.89e-05	3.52	0.659	-0.127	-0.569	-0.349	0.037	1	-0.079	0.793	-1.75	-0.509	-1.2	0.566	bad-chisq
fbpC2_2~~~yusV_1	0.0204	0.917	0.325	-0.287	1.56	-0.0678	-0.49	-0.327	-0.037	1.01	-0.079	0.809	-1.75	-0.516	-1.19	0.267	bad-chisq
group_3473	0.0204	0.917	0.364	-0.000517	1.57	-0.0736	-0.497	-0.331	-0.0281	1	-0.0804	0.799	-1.75	-0.5	-1.19	0.289	bad-chisq
csbX_2	0.0204	0.24	0.148	-1.18	0.847	-0.0467	-0.592	-0.291	-0.0346	0.953	-0.385	0.815	-1.75	-0.497	-1.41	0.3
group_3420	0.0204	0.00777	0.0222	1.77	1.09	-0.105	-0.372	-0.476	-0.023	0.893	-0.278	0.797	-1.7	-0.501	-1.19	0.29	bad-chisq
hmuU_2~~~btuC_2	0.0204	0.917	0.325	-0.287	1.56	-0.0678	-0.49	-0.327	-0.037	1.01	-0.079	0.809	-1.75	-0.516	-1.19	0.267	bad-chisq
group_3250	0.0204	0.167	0.363	0.653	0.741	-0.0822	-0.488	-0.397	-0.0201	1.07	-0.0292	0.796	-1.92	-0.495	-1.43	0.279
group_3178	0.0204	0.0697	0.0445	-1.55	0.849	-0.0418	-0.552	-0.45	-0.0509	1.01	-0.0408	0.836	-1.82	-0.47	-1.26	0.328
levE_1	0.0204	0.0697	0.00344	-2.26	0.867	-0.0239	-0.702	-0.151	-0.0345	1.2	0.163	0.808	-1.96	-0.512	-1.43	0.292
group_2934	0.0204	0.0697	0.0445	-1.84	0.985	-0.0363	-0.598	-0.502	-0.0266	0.639	0.0428	0.799	-2.23	-0.513	-1.47	0.292
group_2829	0.0204	0.593	0.14	-1.07	0.737	-0.0469	-0.61	-0.254	-0.0308	1.13	0.0471	0.806	-1.93	-0.512	-1.43	0.294
group_2818	0.0204	0.593	0.602	-0.417	0.805	-0.0617	-0.505	-0.36	-0.0403	1.05	-0.0943	0.821	-1.9	-0.521	-1.43	0.163
group_2701	0.0204	0.167	0.0305	1.52	0.74	-0.102	-0.512	-0.364	-0.000558	1.16	-0.0978	0.876	-1.85	-0.511	-1.51	0.313
group_2697	0.0204	0.0697	0.0445	-1.84	0.985	-0.0363	-0.598	-0.502	-0.0266	0.639	0.0428	0.799	-2.23	-0.513	-1.47	0.292
group_2653	0.0204	0.917	0.363	0.0418	1.54	-0.0745	-0.498	-0.331	-0.027	1	-0.0792	0.797	-1.75	-0.5	-1.19	0.288	bad-chisq
group_2614	0.0204	0.593	0.491	-0.466	0.683	-0.0604	-0.531	-0.362	-0.0304	1.04	-0.109	0.812	-1.87	-0.515	-1.41	0.259
group_2384	0.0204	0.167	0.617	0.372	0.753	-0.0769	-0.501	-0.334	-0.0263	1.01	-0.0782	0.804	-1.89	-0.517	-1.49	0.291
group_2383	0.0204	0.917	0.333	-0.251	1.55	-0.0685	-0.503	-0.323	-0.0327	1.02	-0.0677	0.805	-1.76	-0.487	-1.19	0.297	bad-chisq
group_2368	0.0204	0.593	0.602	-0.417	0.805	-0.0617	-0.505	-0.36	-0.0403	1.05	-0.0943	0.821	-1.9	-0.521	-1.43	0.163
group_2332	0.0204	0.0431	0.0293	1.84	0.944	-0.105	-0.527	-0.347	-0.0143	1.23	-0.0682	0.846	-0.795	-0.511	-1.54	0.419
group_2323	0.0204	0.0142	0.0735	-2.51	1.09	-0.029	-0.612	-0.607	-0.0381	0.12	0.266	0.84	-0.995	-0.501	-0.512	0.293	bad-chisq
group_2288	0.0204	0.0431	0.0213	1.7	0.825	-0.102	-0.56	-0.376	0.0152	1.05	-0.0933	0.783	-1.88	-0.495	-1.44	0.502
cai	0.0204	0.00777	0.00398	2.04	1.07	-0.111	-0.504	-0.304	-0.0361	0.966	-0.0208	0.816	-1.79	-0.493	-1.25	0.363	bad-chisq
group_2144	0.0204	0.457	0.515	0.444	0.685	-0.0786	-0.521	-0.353	-0.0328	1.04	-0.0926	0.805	-1.9	-0.519	-1.4	0.3
group_2102	0.0204	0.167	0.0305	1.52	0.74	-0.102	-0.512	-0.364	-0.000558	1.16	-0.0978	0.876	-1.85	-0.511	-1.51	0.313
group_2087	0.0204	0.167	0.758	0.238	0.778	-0.0744	-0.507	-0.339	-0.0244	1.02	-0.0898	0.804	-1.89	-0.51	-1.47	0.309
group_2052	0.0204	0.000963	0.00424	2.71	0.659	-0.109	-0.527	-0.347	0.0235	1.02	-0.057	0.727	-1.69	-0.386	-1.17	0.174	bad-chisq
group_2049	0.0204	0.000963	0.00424	2.71	0.659	-0.109	-0.527	-0.347	0.0235	1.02	-0.057	0.727	-1.69	-0.386	-1.17	0.174	bad-chisq
iaaA_2	0.0204	0.0697	0.0445	-1.84	0.985	-0.0363	-0.598	-0.502	-0.0266	0.639	0.0428	0.799	-2.23	-0.513	-1.47	0.292
group_1938	0.0204	0.0697	0.0445	-1.84	0.985	-0.0363	-0.598	-0.502	-0.0266	0.639	0.0428	0.799	-2.23	-0.513	-1.47	0.292
group_1887	0.0204	0.0431	0.194	0.999	0.825	-0.0872	-0.539	-0.369	-0.017	1.05	-0.0933	0.772	-1.88	-0.449	-1.43	0.23
group_1859	0.0204	0.593	0.504	-0.45	0.68	-0.0608	-0.531	-0.362	-0.0262	1.04	-0.108	0.811	-1.87	-0.514	-1.41	0.27
group_1782	0.0204	0.24	0.365	-0.624	0.711	-0.0575	-0.501	-0.36	-0.0319	1.05	-0.0938	0.809	-1.89	-0.511	-1.43	0.232
group_1751	0.0204	0.593	0.504	-0.45	0.68	-0.0608	-0.531	-0.362	-0.0262	1.04	-0.108	0.811	-1.87	-0.514	-1.41	0.27
group_1699	0.0204	0.917	0.364	-0.000517	1.57	-0.0736	-0.497	-0.331	-0.0281	1	-0.0804	0.799	-1.75	-0.5	-1.19	0.289	bad-chisq
group_1665	0.0204	0.0697	0.0817	-1.3	0.819	-0.0469	-0.486	-0.355	-0.0623	1.05	-0.094	0.838	-1.92	-0.461	-1.43	0.196
group_1577	0.0204	0.457	0.665	0.308	0.715	-0.0759	-0.493	-0.387	-0.0264	1.06	-0.0584	0.805	-1.92	-0.511	-1.43	0.294
group_1574	0.0204	0.917	0.358	0.0589	1.57	-0.0748	-0.496	-0.332	-0.0266	1	-0.0796	0.797	-1.75	-0.504	-1.19	0.29	bad-chisq
group_1560	0.0204	0.00777	0.0222	1.77	1.09	-0.105	-0.372	-0.476	-0.023	0.893	-0.278	0.797	-1.7	-0.501	-1.19	0.29	bad-chisq
group_1554	0.0204	0.0431	0.00044	2.62	0.849	-0.131	-0.576	-0.396	0.0492	1.04	-0.118	1.04	-2.06	-0.536	-1.44	0.227
group_1377	0.0204	0.917	0.364	-0.000517	1.57	-0.0736	-0.497	-0.331	-0.0281	1	-0.0804	0.799	-1.75	-0.5	-1.19	0.289	bad-chisq
group_1329	0.0204	0.917	0.364	-0.000517	1.57	-0.0736	-0.497	-0.331	-0.0281	1	-0.0804	0.799	-1.75	-0.5	-1.19	0.289	bad-chisq
group_1155	0.0204	0.0142	0.0735	-2.51	1.09	-0.029	-0.612	-0.607	-0.0381	0.12	0.266	0.84	-0.995	-0.501	-0.512	0.293	bad-chisq
group_1122	0.0204	0.00777	0.0373	1.5	1.08	-0.1	-0.518	-0.348	0.011	1.02	-0.0366	0.744	-1.73	-0.414	-1.19	0.202	bad-chisq
group_1120	0.0204	0.0431	0.0293	1.84	0.944	-0.105	-0.527	-0.347	-0.0143	1.23	-0.0682	0.846	-0.795	-0.511	-1.54	0.419
deaD_1	0.0204	0.917	0.364	-0.000517	1.57	-0.0736	-0.497	-0.331	-0.0281	1	-0.0804	0.799	-1.75	-0.5	-1.19	0.289	bad-chisq
dgaE_1~~~dgaE_2~~~dgaE	0.0204	0.0697	0.00344	-2.26	0.867	-0.0239	-0.702	-0.151	-0.0345	1.2	0.163	0.808	-1.96	-0.512	-1.43	0.292
group_922	0.0204	0.917	0.407	-0.176	1.57	-0.0702	-0.511	-0.32	-0.0284	0.995	-0.113	0.799	-1.73	-0.502	-1.19	0.288	bad-chisq
group_887	0.0204	0.167	0.0279	1.54	0.74	-0.103	-0.529	-0.391	-0.0149	1.08	-0.0194	0.885	-2	-0.5	-1.44	0.263
group_862	0.0204	0.00777	0.0159	1.76	1.07	-0.104	-0.529	-0.325	0.00316	1	-0.0796	0.74	-1.71	-0.554	-1.07	0.199	bad-chisq
group_790	0.0204	0.593	0.504	-0.45	0.68	-0.0608	-0.531	-0.362	-0.0262	1.04	-0.108	0.811	-1.87	-0.514	-1.41	0.27
group_780	0.0204	0.00777	0.0222	1.77	1.09	-0.105	-0.372	-0.476	-0.023	0.893	-0.278	0.797	-1.7	-0.501	-1.19	0.29	bad-chisq
group_753	0.0204	0.00777	0.0373	1.5	1.08	-0.1	-0.518	-0.348	0.011	1.02	-0.0366	0.744	-1.73	-0.414	-1.19	0.202	bad-chisq
tnsB~~~tnsB_2	0.0204	0.593	0.317	-0.7	0.705	-0.0553	-0.562	-0.321	-0.0323	1.02	-0.184	0.811	-1.86	-0.519	-1.44	0.303
group_689	0.0204	0.24	0.0584	-1.42	0.798	-0.0412	-0.565	-0.46	-0.0261	1.1	-0.175	0.805	-1.86	-0.495	-1.68	0.301
group_677	0.0204	0.457	0.77	-0.237	0.81	-0.0645	-0.525	-0.374	-0.0257	1.02	-0.0932	0.801	-2.05	-0.514	-1.47	0.294
group_676	0.0204	0.917	0.364	-0.000517	1.57	-0.0736	-0.497	-0.331	-0.0281	1	-0.0804	0.799	-1.75	-0.5	-1.19	0.289	bad-chisq
group_642	0.0204	0.167	0.0305	1.52	0.74	-0.102	-0.512	-0.364	-0.000558	1.16	-0.0978	0.876	-1.85	-0.511	-1.51	0.313
group_616	0.0204	0.917	0.364	-0.000517	1.57	-0.0736	-0.497	-0.331	-0.0281	1	-0.0804	0.799	-1.75	-0.5	-1.19	0.289	bad-chisq
group_589	0.0204	0.167	0.448	0.529	0.716	-0.0805	-0.505	-0.356	-0.0285	1.06	-0.107	0.799	-1.88	-0.501	-1.34	0.303
group_516	0.0204	0.917	0.282	-0.386	1.55	-0.0654	-0.498	-0.336	-0.0332	0.996	-0.087	0.809	-1.75	-0.512	-1.24	0.295	bad-chisq
emrE~~~emrE_2	0.0204	0.0697	0.0314	-1.57	0.818	-0.0412	-0.561	-0.344	-0.0147	1.11	-0.0993	0.806	-1.88	-0.515	-1.38	0.268
group_422	0.0204	0.167	0.0396	1.46	0.746	-0.1	-0.498	-0.374	-0.00487	1.15	-0.112	0.873	-1.85	-0.51	-1.51	0.296
group_415	0.0204	0.0697	0.0445	-1.84	0.985	-0.0363	-0.598	-0.502	-0.0266	0.639	0.0428	0.799	-2.23	-0.513	-1.47	0.292
agaC_1	0.0204	0.0697	0.00344	-2.26	0.867	-0.0239	-0.702	-0.151	-0.0345	1.2	0.163	0.808	-1.96	-0.512	-1.43	0.292
group_317	0.0204	0.00777	0.00103	2.35	1.07	-0.119	-0.521	-0.369	0.0236	1.01	-0.0486	0.87	-1.82	-0.479	-1.2	0.345	bad-chisq
group_252	0.0204	0.167	0.168	0.986	0.743	-0.09	-0.49	-0.342	-0.0226	1.12	-0.0907	0.814	-1.96	-0.504	-1.33	0.284
group_249	0.0204	0.457	0.0675	2.05	1.29	-0.116	-0.397	-0.0735	-0.0169	1.78	-0.373	0.773	-2.46	-0.512	-1.55	0.294
group_235	0.0204	0.00777	0.0621	1.33	1.09	-0.0976	-0.51	-0.314	0.00482	0.998	-0.0674	0.753	-1.68	-0.414	-1.19	0.204	bad-chisq
group_226	0.0204	0.457	0.163	0.97	0.703	-0.0905	-0.512	-0.367	-0.0109	1.11	-0.131	0.849	-1.83	-0.511	-1.48	0.308
group_195	0.0204	0.167	0.224	0.855	0.728	-0.0868	-0.511	-0.356	-0.0116	1.02	-0.0979	0.815	-1.9	-0.505	-1.47	0.309
group_174	0.0204	0.24	0.0483	-1.36	0.728	-0.0395	-0.568	-0.374	-0.0477	1.04	-0.0442	0.826	-1.92	-0.535	-1.74	0.248
group_146	0.0204	0.167	0.269	0.792	0.738	-0.0853	-0.506	-0.348	-0.0147	1.02	-0.0985	0.817	-1.9	-0.512	-1.4	0.317
group_72	0.0204	0.457	0.806	0.17	0.694	-0.0732	-0.507	-0.374	-0.026	1.06	-0.0791	0.804	-1.9	-0.508	-1.43	0.291
group_8	0.0204	0.457	0.33	0.642	0.667	-0.0835	-0.528	-0.359	-0.0236	1.06	-0.0963	0.803	-1.89	-0.512	-1.41	0.355
group_0	0.0204	0.0431	0.0405	1.5	0.813	-0.0973	-0.534	-0.335	-0.0202	1.01	-0.0852	0.799	-1.89	-0.511	-1.47	0.392
group_16028	0.0163	0.926	0.303	-0.531	1.36	-0.0648	-0.514	-0.346	-0.0325	1.01	-0.0934	0.801	-1.82	-0.495	-1.22	0.272	bad-chisq
group_15967	0.0184	0.113	0.0261	-1.7	0.841	-0.0406	-0.477	-0.353	-0.0755	1.06	-0.0947	0.874	-1.95	-0.543	-1.44	0.357
group_15925	0.0163	0.182	0.167	-1.09	0.842	-0.0536	-0.506	-0.352	-0.0329	1.05	-0.122	0.831	-1.89	-0.468	-1.43	0.334
group_15913	0.0184	0.663	1	-0.515	1.43	-0.063	-0.506	-0.347	-0.0264	0.919	-0.0866	0.781	-2.22	-0.503	-1.18	0.274	bad-chisq
group_15902	0.0184	0.663	0.332	-0.364	1.49	-0.0671	-0.497	-0.32	-0.0362	1.01	-0.0696	0.81	-1.76	-0.522	-1.19	0.308	bad-chisq
group_15893	0.0184	0.663	0.242	0.612	1.4	-0.0853	-0.501	-0.31	-0.0265	0.976	-0.0738	0.819	-1.76	-0.504	-1.23	0.284	bad-chisq
traC_2~~~traC_3~~~traC_5~~~traC_1~~~traC_4~~~traC	0.0163	0.0407	0.0155	-1.79	1.05	-0.0465	-0.52	-0.278	-0.0276	1.02	-0.0703	0.823	-1.75	-0.505	-1.19	0.275	bad-chisq
group_15882	0.0184	0.00338	0.00153	-2.98	0.651	-0.0369	-0.555	-0.241	-0.0384	1.03	-0.065	0.791	-1.72	-0.48	-1.19	0.268	bad-chisq
tnpR~~~tnpR_1	0.0184	0.812	0.325	-0.379	1.41	-0.0663	-0.507	-0.33	-0.0218	1.01	-0.0961	0.795	-1.73	-0.502	-1.22	0.289	bad-chisq
group_15806	0.0163	0.535	0.132	-0.923	1.35	-0.0575	-0.531	-0.344	-0.0357	1.04	-0.0711	0.802	-1.9	-0.492	-1.14	0.26	bad-chisq
group_15800	0.0184	0.00338	0.00126	-3.07	0.644	-0.0342	-0.523	-0.394	-0.0652	1.05	-0.0687	0.791	-1.77	-0.47	-1.2	0.333	bad-chisq
group_15706	0.0184	0.0747	0.065	1.43	0.846	-0.0938	-0.534	-0.38	-0.00752	1.06	-0.0591	0.813	-1.92	-0.48	-1.43	0.256
group_15705	0.0184	0.0747	0.065	1.43	0.846	-0.0938	-0.534	-0.38	-0.00752	1.06	-0.0591	0.813	-1.92	-0.48	-1.43	0.256
group_15704	0.0184	0.0747	0.065	1.43	0.846	-0.0938	-0.534	-0.38	-0.00752	1.06	-0.0591	0.813	-1.92	-0.48	-1.43	0.256
group_15621	0.0184	0.024	0.000926	-2.56	1.07	-0.0268	-0.681	-0.156	-0.0343	1.11	0.19	0.799	-1.82	-0.502	-1.27	0.286	bad-chisq
group_15576	0.0184	0.663	0.33	-0.412	1.48	-0.0664	-0.488	-0.327	-0.0398	1.01	-0.079	0.816	-1.76	-0.532	-1.19	0.303	bad-chisq
group_15545	0.0184	0.268	0.49	0.505	0.747	-0.0785	-0.524	-0.371	-0.0147	1.06	-0.0792	0.79	-1.9	-0.489	-1.44	0.325
group_13772	0.0163	0.926	0.41	-0.274	1.39	-0.0692	-0.51	-0.326	-0.0265	1	-0.108	0.799	-1.73	-0.502	-1.18	0.288	bad-chisq
lsoA	0.0184	0.0141	0.109	1.18	1.07	-0.0937	-0.516	-0.32	0.00284	0.999	-0.0783	0.754	-1.72	-0.419	-1.13	0.21	bad-chisq
group_13278	0.0184	0.113	0.233	-0.963	0.852	-0.0542	-0.542	-0.388	-0.0137	0.933	-0.0438	0.814	-1.79	-0.512	-1.34	0.293
group_13259	0.0184	0.362	0.613	-0.39	0.777	-0.0629	-0.532	-0.373	-0.0241	0.998	-0.0708	0.809	-1.85	-0.512	-1.39	0.293
gdx_2	0.0184	0.268	0.397	0.63	0.759	-0.0808	-0.481	-0.393	-0.0298	1.06	-0.132	0.804	-1.92	-0.511	-1.46	0.294
blc_2	0.0184	0.268	0.397	0.63	0.759	-0.0808	-0.481	-0.393	-0.0298	1.06	-0.132	0.804	-1.92	-0.511	-1.46	0.294
ampC_2	0.0184	0.268	0.397	0.63	0.759	-0.0808	-0.481	-0.393	-0.0298	1.06	-0.132	0.804	-1.92	-0.511	-1.46	0.294
group_12245	0.0163	0.129	0.165	1.16	0.886	-0.0868	-0.451	-0.43	-0.0247	1.08	0.0227	0.803	-1.97	-0.512	-1.45	0.293
group_12225	0.0184	0.113	0.0577	-1.54	0.902	-0.0442	-0.5	-0.387	-0.0562	1.05	-0.0905	0.817	-1.9	-0.524	-1.7	0.201
group_12175	0.0184	0.00338	0.00181	-2.91	0.654	-0.0377	-0.463	-0.327	0.0819	1.02	-0.0782	0.807	-1.71	-0.503	-1.19	0.29	bad-chisq
group_12147	0.0184	0.362	0.225	-0.886	0.754	-0.0539	-0.513	-0.396	-0.0324	1.1	-0.103	0.812	-1.9	-0.521	-1.38	0.269
group_12055	0.0184	0.00176	5.38e-05	3.73	0.642	-0.129	-0.568	-0.348	0.0499	1	-0.0846	0.909	-1.83	-0.548	-1.19	0.202	bad-chisq
group_12029	0.0184	0.362	0.119	-1.14	0.756	-0.0488	-0.554	-0.382	-0.0394	1.09	-0.108	0.804	-2.06	-0.511	-1.35	0.317
lutA_3~~~lutA_2	0.0184	0.362	0.0929	-1.23	0.755	-0.0468	-0.57	-0.373	-0.0371	1.1	-0.0929	0.799	-2.08	-0.526	-1.34	0.312
tfaE_2	0.0184	0.268	0.405	0.593	0.729	-0.0803	-0.513	-0.367	-0.0382	1.03	-0.105	0.802	-1.89	-0.507	-1.45	0.295
group_11796	0.0184	0.268	0.73	0.404	1.19	-0.077	-0.509	-0.359	-0.0289	1.11	-0.0903	0.817	-1.53	-0.507	-1.46	0.297
group_11795	0.0184	0.0747	0.44	0.618	0.836	-0.0799	-0.517	-0.338	-0.0147	1.02	-0.0863	0.79	-1.88	-0.484	-1.46	0.275
group_11775	0.0163	0.926	0.576	-0.234	1.33	-0.0697	-0.507	-0.343	-0.0272	0.955	-0.0771	0.796	-1.82	-0.502	-1.17	0.288	bad-chisq
ptxA	0.0184	0.00176	0.0115	2.5	0.656	-0.104	-0.52	-0.356	0.0174	0.99	-0.0983	0.732	-1.7	-0.378	-1.18	0.17	bad-chisq
group_11512	0.0184	0.812	0.383	-0.0905	1.48	-0.0715	-0.496	-0.328	-0.0282	1.01	-0.078	0.8	-1.75	-0.502	-1.19	0.278	bad-chisq
group_11465	0.0184	0.812	0.278	-0.457	1.46	-0.0647	-0.513	-0.32	-0.0317	1.01	-0.0785	0.796	-1.82	-0.502	-1.17	0.275	bad-chisq
group_11455	0.0184	0.0747	0.0475	1.46	0.814	-0.0943	-0.522	-0.389	-0.0518	1.05	-0.07	0.801	-1.93	-0.511	-1.45	0.347
group_11448	0.0184	0.0747	0.0202	1.76	0.834	-0.102	-0.53	-0.397	0.00745	1.03	-0.127	0.863	-1.93	-0.501	-1.43	0.35
group_11315	0.0184	0.0747	0.0394	1.51	0.813	-0.0962	-0.539	-0.366	-0.0529	1.07	-0.0875	0.807	-1.89	-0.515	-1.42	0.331
group_11214	0.0184	0.663	0.405	-0.0807	1.46	-0.0726	-0.498	-0.328	-0.0289	1	-0.084	0.8	-1.75	-0.499	-1.19	0.291	bad-chisq
group_11169	0.0184	0.268	0.814	0.174	0.744	-0.0729	-0.511	-0.363	-0.0255	1.05	-0.092	0.804	-1.89	-0.509	-1.41	0.289
group_11159	0.0184	0.0747	0.148	1.17	0.866	-0.0883	-0.498	-0.319	-0.0527	1.08	-0.126	0.801	-1.95	-0.511	-1.31	0.293
group_11075	0.0184	0.024	0.04	-1.64	1.02	-0.0469	-0.522	-0.424	-0.0336	0.799	0.00298	0.815	-1.57	-0.48	-1.28	0.266	bad-chisq
group_10999	0.0184	0.00176	0.00852	2.59	0.653	-0.105	-0.54	-0.341	0.0234	1	-0.0779	0.726	-1.7	-0.386	-1.18	0.175	bad-chisq
group_10979	0.0184	0.268	0.58	0.414	0.758	-0.077	-0.487	-0.396	-0.0264	1.04	-0.111	0.805	-1.9	-0.511	-1.44	0.294
group_10919	0.0184	0.268	0.24	0.827	0.726	-0.0844	-0.533	-0.367	-0.0509	1.05	-0.0935	0.793	-1.9	-0.515	-1.43	0.304
hxpB_2	0.0184	0.362	0.238	-1.03	0.887	-0.0515	-0.585	-0.301	-0.0308	0.965	-0.348	0.81	-1.76	-0.511	-1.41	0.294
group_10599	0.0184	0.0141	0.00429	2.11	1.07	-0.11	-0.531	-0.355	0.0156	0.995	-0.0905	0.782	-1.74	-0.498	-1.2	0.542	bad-chisq
group_10558	0.0184	0.0141	0.0385	1.5	1.06	-0.098	-0.458	-0.301	-0.0364	0.916	-0.0795	0.789	-1.73	-0.523	-1.27	0.282	bad-chisq
group_10517	0.0184	0.812	0.283	-0.464	1.47	-0.0647	-0.485	-0.326	-0.0418	1.01	-0.0791	0.815	-1.76	-0.522	-1.19	0.252	bad-chisq
group_10377	0.0184	0.268	0.607	0.379	0.747	-0.0764	-0.5	-0.369	-0.0312	1.04	-0.0867	0.805	-1.9	-0.512	-1.4	0.293
group_10349	0.0184	0.812	0.285	0.523	1.44	-0.0832	-0.503	-0.337	-0.0216	1	-0.0873	0.823	-1.77	-0.503	-1.19	0.284	bad-chisq
group_10163	0.0184	0.812	0.376	0.262	1.46	-0.0781	-0.498	-0.323	-0.0351	1.03	-0.0877	0.796	-1.77	-0.501	-1.21	0.297	bad-chisq
group_10074	0.0184	0.0141	0.000287	2.77	1.05	-0.128	-0.511	-0.377	0.03	1.03	-0.0266	0.991	-1.91	-0.499	-1.18	0.244	bad-chisq
group_10053	0.0184	0.0747	0.222	0.961	0.838	-0.0853	-0.509	-0.326	-0.0468	1.03	-0.0838	0.801	-1.88	-0.504	-1.37	0.283
group_10017	0.0184	0.663	0.404	0.00987	1.48	-0.0742	-0.496	-0.332	-0.0275	1	-0.0811	0.798	-1.75	-0.501	-1.19	0.288	bad-chisq
group_9899	0.0184	0.0141	3.94e-05	3.13	1.06	-0.143	-0.564	-0.364	0.0573	1.03	-0.0345	1.09	-1.99	-0.497	-1.2	0.222	bad-chisq
group_9897	0.0184	0.0141	3.94e-05	3.13	1.06	-0.143	-0.564	-0.364	0.0573	1.03	-0.0345	1.09	-1.99	-0.497	-1.2	0.222	bad-chisq
group_9799	0.0184	0.0747	0.279	0.869	0.847	-0.0835	-0.495	-0.356	-0.0177	1.04	-0.0861	0.797	-1.9	-0.507	-1.3	0.345
group_9575	0.0184	0.0747	0.445	0.627	0.853	-0.0798	-0.496	-0.334	-0.027	1.01	-0.104	0.804	-1.89	-0.51	-1.36	0.307
group_9572	0.0184	0.812	0.283	-0.464	1.47	-0.0647	-0.485	-0.326	-0.0418	1.01	-0.0791	0.815	-1.76	-0.522	-1.19	0.252	bad-chisq
group_9568	0.0184	0.0747	0.445	0.627	0.853	-0.0798	-0.496	-0.334	-0.027	1.01	-0.104	0.804	-1.89	-0.51	-1.36	0.307
group_9535	0.0184	0.812	0.4	-0.111	1.45	-0.0712	-0.503	-0.331	-0.0277	0.989	-0.0755	0.8	-1.73	-0.5	-1.18	0.289	bad-chisq
group_9479	0.0184	0.362	0.0764	-1.28	0.749	-0.0434	-0.594	-0.357	-0.0366	1.04	-0.066	0.814	-1.9	-0.522	-1.72	0.298
group_9422	0.0184	0.00338	0.000584	-3.25	0.656	-0.031	-0.462	-0.344	-0.0838	0.966	-0.0705	0.858	-1.8	-0.54	-1.28	-0.101	bad-chisq
group_9371	0.0184	0.0747	0.00866	2.02	0.852	-0.108	-0.507	-0.36	0.00334	1.19	-0.103	0.899	-1.86	-0.51	-1.54	0.294
group_9323	0.0184	0.362	0.0892	-1.23	0.751	-0.0466	-0.485	-0.355	-0.0649	1.05	-0.0945	0.856	-1.93	-0.591	-1.44	0.292
group_9182	0.0184	0.812	0.391	-0.184	1.49	-0.0699	-0.493	-0.328	-0.0333	1	-0.0788	0.804	-1.75	-0.504	-1.19	0.257	bad-chisq
group_9163	0.0184	0.0747	0.445	0.627	0.853	-0.0798	-0.496	-0.334	-0.027	1.01	-0.104	0.804	-1.89	-0.51	-1.36	0.307
group_9155	0.0184	0.268	0.405	0.593	0.729	-0.0803	-0.513	-0.367	-0.0382	1.03	-0.105	0.802	-1.89	-0.507	-1.45	0.295
group_9142	0.0184	0.362	0.431	-0.559	0.727	-0.0599	-0.506	-0.363	-0.00241	1.06	-0.0937	0.81	-1.89	-0.513	-1.43	0.282
group_9134	0.0184	0.0747	0.445	0.627	0.853	-0.0798	-0.496	-0.334	-0.027	1.01	-0.104	0.804	-1.89	-0.51	-1.36	0.307
group_9133	0.0184	0.00338	0.000456	-3.29	0.656	-0.0307	-0.439	-0.312	-0.0936	1.01	-0.0804	0.873	-1.79	-0.569	-1.19	-0.0592	bad-chisq
group_9102	0.0184	0.0747	0.267	0.877	0.836	-0.0839	-0.528	-0.375	-0.00641	1.06	-0.0694	0.778	-1.89	-0.463	-1.44	0.256
group_9100	0.0184	0.0747	0.267	0.877	0.836	-0.0839	-0.528	-0.375	-0.00641	1.06	-0.0694	0.778	-1.89	-0.463	-1.44	0.256
group_9074	0.0184	0.663	0.373	0.184	1.47	-0.0774	-0.5	-0.333	-0.023	1	-0.0818	0.794	-1.75	-0.497	-1.19	0.301	bad-chisq
group_9068	0.0184	0.812	0.4	-0.111	1.45	-0.0712	-0.503	-0.331	-0.0277	0.989	-0.0755	0.8	-1.73	-0.5	-1.18	0.289	bad-chisq
group_8993	0.0184	0.663	0.374	0.192	1.45	-0.0775	-0.491	-0.338	-0.026	1.01	-0.0813	0.799	-1.72	-0.504	-1.2	0.292	bad-chisq
group_8990	0.0184	0.362	0.0764	-1.28	0.749	-0.0434	-0.594	-0.357	-0.0366	1.04	-0.066	0.814	-1.9	-0.522	-1.72	0.298
group_8988	0.0184	0.268	0.342	0.675	0.73	-0.0817	-0.512	-0.367	-0.0459	1.03	-0.105	0.804	-1.9	-0.511	-1.45	0.299
fatA	0.0184	0.362	0.0555	-1.4	0.761	-0.0423	-0.48	-0.353	-0.0718	1.06	-0.0945	0.866	-1.94	-0.621	-1.44	0.383
group_8872	0.0184	0.0141	0.00345	2.1	1.07	-0.11	-0.538	-0.336	-0.0809	0.994	-0.0796	0.806	-1.79	-0.504	-1.19	0.344	bad-chisq
group_8821	0.0184	0.024	0.013	-1.83	1.07	-0.0437	-0.516	-0.275	-0.0603	1.02	-0.0773	0.841	-1.77	-0.368	-1.19	0.346	bad-chisq
group_8777	0.0184	0.00176	0.000317	3.31	0.652	-0.118	-0.558	-0.347	0.0307	1	-0.0781	0.773	-1.74	-0.483	-1.2	0.545	bad-chisq
group_8753	0.0184	0.812	0.29	0.475	1.45	-0.0822	-0.508	-0.332	-0.025	1	-0.0794	0.814	-1.76	-0.508	-1.19	0.292	bad-chisq
group_8751	0.0184	0.812	0.372	-0.192	1.45	-0.0698	-0.502	-0.33	-0.0266	0.993	-0.0847	0.801	-1.73	-0.503	-1.18	0.279	bad-chisq
group_8745	0.0184	0.812	0.338	-0.315	1.45	-0.0676	-0.512	-0.326	-0.0276	0.993	-0.0851	0.801	-1.73	-0.502	-1.17	0.281	bad-chisq
group_8744	0.0184	0.268	0.564	0.425	0.748	-0.0772	-0.497	-0.386	-0.0287	1.04	-0.122	0.806	-1.84	-0.51	-1.44	0.308
group_8736	0.0184	0.362	0.271	-0.784	0.732	-0.0556	-0.513	-0.359	-0.0308	1.04	-0.116	0.823	-1.92	-0.496	-1.45	0.325
group_8710	0.0184	0.0747	0.523	0.523	0.847	-0.0783	-0.509	-0.326	-0.0239	1.01	-0.0858	0.799	-1.89	-0.498	-1.43	0.281
group_8674	0.0184	0.362	0.194	-0.98	0.784	-0.0526	-0.553	-0.344	-0.0217	1.02	-0.184	0.812	-1.84	-0.499	-1.57	0.299
group_8600	0.0184	0.663	0.348	-0.312	1.46	-0.0682	-0.498	-0.334	-0.0308	1.02	-0.0773	0.805	-1.75	-0.513	-1.18	0.293	bad-chisq
papD	0.0184	0.024	0.00406	-2.13	1.06	-0.0379	-0.448	-0.314	-0.0874	1.01	-0.0806	0.881	-1.8	-0.533	-1.19	0.329	bad-chisq
group_8493	0.0184	0.0141	0.0159	1.72	1.07	-0.102	-0.502	-0.362	-0.0385	0.979	-0.114	0.772	-1.74	-0.505	-1.19	0.305	bad-chisq
group_8480	0.0184	0.0747	0.2	1.04	0.865	-0.0863	-0.529	-0.354	-0.0131	1.1	-0.112	0.773	-1.92	-0.456	-1.47	0.24
group_8345	0.0184	0.362	0.383	-0.619	0.728	-0.0589	-0.503	-0.361	-0.0225	1.05	-0.094	0.82	-1.9	-0.494	-1.43	0.296
group_8273	0.0184	0.0747	0.445	0.627	0.853	-0.0798	-0.496	-0.334	-0.027	1.01	-0.104	0.804	-1.89	-0.51	-1.36	0.307
group_8270	0.0184	0.0747	0.445	0.627	0.853	-0.0798	-0.496	-0.334	-0.027	1.01	-0.104	0.804	-1.89	-0.51	-1.36	0.307
nagK_1	0.0184	0.268	0.517	0.506	0.791	-0.0791	-0.491	-0.359	-0.0246	1.09	-0.0345	0.803	-1.92	-0.511	-1.32	0.31
group_8199	0.0184	0.0747	0.445	0.627	0.853	-0.0798	-0.496	-0.334	-0.027	1.01	-0.104	0.804	-1.89	-0.51	-1.36	0.307
group_8198	0.0184	0.0747	0.445	0.627	0.853	-0.0798	-0.496	-0.334	-0.027	1.01	-0.104	0.804	-1.89	-0.51	-1.36	0.307
rbtD	0.0184	0.362	0.238	-1.03	0.887	-0.0515	-0.585	-0.301	-0.0308	0.965	-0.348	0.81	-1.76	-0.511	-1.41	0.294
group_8132	0.0184	0.0747	0.445	0.627	0.853	-0.0798	-0.496	-0.334	-0.027	1.01	-0.104	0.804	-1.89	-0.51	-1.36	0.307
group_8078	0.0184	0.663	0.314	-0.448	1.46	-0.0656	-0.501	-0.356	-0.0369	1.04	-0.0861	0.808	-1.76	-0.516	-1.16	0.273	bad-chisq
group_8070	0.0184	0.663	0.391	0.0357	1.48	-0.0747	-0.496	-0.332	-0.0276	1	-0.0802	0.798	-1.75	-0.501	-1.19	0.287	bad-chisq
group_7979	0.0184	0.812	0.4	-0.111	1.45	-0.0712	-0.503	-0.331	-0.0277	0.989	-0.0755	0.8	-1.73	-0.5	-1.18	0.289	bad-chisq
group_7909	0.0184	0.268	0.192	1.02	0.799	-0.0884	-0.501	-0.343	-0.0121	1.05	-0.0432	0.849	-1.95	-0.511	-1.33	0.284
rtcB_1~~~rtcB_2~~~rtcB_3	0.0184	0.268	0.599	-0.525	1	-0.0597	-0.54	-0.403	-0.0262	0.995	-0.104	0.797	-2.14	-0.512	-1.69	0.291
group_7865	0.0184	0.812	0.383	-0.0905	1.48	-0.0715	-0.496	-0.328	-0.0282	1.01	-0.078	0.8	-1.75	-0.502	-1.19	0.278	bad-chisq
group_7754	0.0163	0.535	0.298	-0.482	1.36	-0.0651	-0.503	-0.33	-0.0118	1.01	-0.109	0.8	-1.73	-0.502	-1.18	0.289	bad-chisq
group_7747	0.0184	0.663	0.374	0.192	1.45	-0.0775	-0.491	-0.338	-0.026	1.01	-0.0813	0.799	-1.72	-0.504	-1.2	0.292	bad-chisq
nagL	0.0184	0.268	0.517	0.506	0.791	-0.0791	-0.491	-0.359	-0.0246	1.09	-0.0345	0.803	-1.92	-0.511	-1.32	0.31
group_7666	0.0184	0.663	0.343	0.262	1.48	-0.0788	-0.497	-0.337	-0.0269	0.999	-0.087	0.796	-1.75	-0.5	-1.19	0.311	bad-chisq
group_7544	0.0184	0.812	0.361	-0.245	1.45	-0.0689	-0.506	-0.328	-0.0284	0.992	-0.0865	0.801	-1.73	-0.503	-1.18	0.274	bad-chisq
group_7428	0.0184	0.362	0.254	-0.817	0.737	-0.0553	-0.53	-0.361	-0.0272	1.06	-0.141	0.815	-1.88	-0.517	-1.41	0.236
group_7389	0.0184	0.0747	0.445	0.627	0.853	-0.0798	-0.496	-0.334	-0.027	1.01	-0.104	0.804	-1.89	-0.51	-1.36	0.307
group_7362	0.0184	0.268	0.515	0.474	0.74	-0.0781	-0.506	-0.35	-0.0334	1.02	-0.0799	0.804	-1.9	-0.513	-1.47	0.295
group_7347	0.0184	0.812	0.363	-0.184	1.48	-0.0699	-0.499	-0.324	-0.03	1.01	-0.0806	0.803	-1.75	-0.493	-1.19	0.284	bad-chisq
group_7343	0.0184	0.663	0.406	-0.0446	1.46	-0.0732	-0.497	-0.328	-0.0284	1	-0.0799	0.799	-1.75	-0.5	-1.19	0.287	bad-chisq
group_7324	0.0184	0.268	0.0471	1.45	0.756	-0.0985	-0.521	-0.354	-0.00222	1.16	-0.0837	0.873	-1.85	-0.511	-1.51	0.313
group_7259	0.0184	0.268	0.0558	1.41	0.761	-0.0974	-0.521	-0.356	-0.00308	1.14	-0.132	0.871	-1.83	-0.511	-1.5	0.312
group_7247	0.0184	0.362	0.271	-0.784	0.732	-0.0556	-0.513	-0.359	-0.0308	1.04	-0.116	0.823	-1.92	-0.496	-1.45	0.325
group_7246	0.0184	0.362	0.271	-0.784	0.732	-0.0556	-0.513	-0.359	-0.0308	1.04	-0.116	0.823	-1.92	-0.496	-1.45	0.325
group_7228	0.0184	0.0747	0.143	1.18	0.864	-0.0883	-0.495	-0.342	-0.0433	1.11	-0.101	0.796	-1.96	-0.503	-1.29	0.285
group_7063	0.0184	0.268	0.162	0.989	0.731	-0.0878	-0.539	-0.369	-0.0394	1.05	-0.0935	0.809	-1.92	-0.503	-1.44	0.319
group_6884	0.0163	0.535	0.298	-0.482	1.36	-0.0651	-0.503	-0.33	-0.0118	1.01	-0.109	0.8	-1.73	-0.502	-1.18	0.289	bad-chisq
rfbD_1~~~rfbD_2~~~rfbD	0.0163	0.42	0.313	0.471	1.37	-0.082	-0.476	-0.354	-0.0286	1.02	-0.0378	0.797	-1.77	-0.502	-1.2	0.293	bad-chisq
group_6779	0.0163	0.535	0.298	-0.482	1.36	-0.0651	-0.503	-0.33	-0.0118	1.01	-0.109	0.8	-1.73	-0.502	-1.18	0.289	bad-chisq
group_6778	0.0163	0.535	0.298	-0.482	1.36	-0.0651	-0.503	-0.33	-0.0118	1.01	-0.109	0.8	-1.73	-0.502	-1.18	0.289	bad-chisq
group_6772	0.0184	0.812	0.283	-0.464	1.47	-0.0647	-0.485	-0.326	-0.0418	1.01	-0.0791	0.815	-1.76	-0.522	-1.19	0.252	bad-chisq
group_6730	0.0184	0.812	0.342	-0.387	1.49	-0.0663	-0.525	-0.305	-0.0289	0.986	-0.132	0.799	-1.73	-0.502	-1.2	0.288	bad-chisq
group_6595	0.0184	0.362	0.431	-0.559	0.727	-0.0599	-0.506	-0.363	-0.00241	1.06	-0.0937	0.81	-1.89	-0.513	-1.43	0.282
group_6575	0.0184	0.0747	0.445	0.627	0.853	-0.0798	-0.496	-0.334	-0.027	1.01	-0.104	0.804	-1.89	-0.51	-1.36	0.307
group_6574	0.0184	0.0141	0.0453	1.5	1.06	-0.0979	-0.491	-0.262	-0.0586	0.957	-0.0716	0.791	-1.76	-0.508	-0.997	0.292	bad-chisq
group_6517	0.0184	0.663	0.365	-0.271	1.47	-0.069	-0.501	-0.332	-0.0325	1.01	-0.0975	0.804	-1.75	-0.511	-1.18	0.29	bad-chisq
papH_2~~~papH	0.0184	0.812	0.16	-0.813	1.46	-0.0578	-0.475	-0.322	-0.0547	1.01	-0.0798	0.836	-1.77	-0.552	-1.19	0.349	bad-chisq
group_6369	0.0184	0.0747	0.445	0.627	0.853	-0.0798	-0.496	-0.334	-0.027	1.01	-0.104	0.804	-1.89	-0.51	-1.36	0.307
group_6230	0.0184	0.812	0.4	-0.111	1.45	-0.0712	-0.503	-0.331	-0.0277	0.989	-0.0755	0.8	-1.73	-0.5	-1.18	0.289	bad-chisq
group_6079	0.0184	0.663	0.315	-0.476	1.42	-0.065	-0.514	-0.351	-0.0219	1.01	-0.0939	0.796	-1.82	-0.502	-1.27	0.288	bad-chisq
group_6064	0.0184	0.0141	0.0127	1.8	1.07	-0.103	-0.492	-0.353	-0.0941	1	-0.111	0.799	-1.6	-0.5	-1.2	0.288	bad-chisq
group_5887	0.0184	0.812	0.193	-0.673	1.48	-0.06	-0.538	-0.318	-0.0324	0.999	-0.0698	0.803	-1.75	-0.507	-1.3	0.291	bad-chisq
group_5885	0.0184	0.663	0.294	-0.626	1.45	-0.0621	-0.526	-0.4	-0.0279	1.09	-0.117	0.799	-1.75	-0.502	-1.09	0.289	bad-chisq
group_5876	0.0184	0.0747	0.0394	1.51	0.813	-0.0962	-0.539	-0.366	-0.0529	1.07	-0.0875	0.807	-1.89	-0.515	-1.42	0.331
group_5829	0.0184	0.362	0.187	-0.981	0.762	-0.0519	-0.525	-0.389	-0.0465	1	-0.0609	0.832	-1.86	-0.548	-1.46	0.279
group_5662	0.0184	0.812	0.342	-0.387	1.49	-0.0663	-0.525	-0.305	-0.0289	0.986	-0.132	0.799	-1.73	-0.502	-1.2	0.288	bad-chisq
group_5611	0.0184	0.0141	0.0127	1.8	1.07	-0.103	-0.492	-0.353	-0.0941	1	-0.111	0.799	-1.6	-0.5	-1.2	0.288	bad-chisq
group_5589	0.0184	0.268	0.171	0.982	0.74	-0.0881	-0.541	-0.371	-0.00353	1.05	-0.0935	0.795	-1.89	-0.506	-1.44	0.411
dnaJ_1~~~dnaJ_2	0.0184	0.362	0.254	-0.817	0.737	-0.0553	-0.53	-0.361	-0.0272	1.06	-0.141	0.815	-1.88	-0.517	-1.41	0.236
traS	0.0184	0.0747	0.125	1.22	0.858	-0.0893	-0.468	-0.382	-0.0178	1.06	-0.175	0.796	-1.93	-0.507	-1.5	0.341
mntB_5~~~mntB_2	0.0184	0.663	0.323	0.318	1.47	-0.0799	-0.502	-0.324	-0.0259	0.995	-0.0768	0.794	-1.75	-0.511	-1.2	0.3	bad-chisq
eryD	0.0184	0.362	0.238	-1.03	0.887	-0.0515	-0.585	-0.301	-0.0308	0.965	-0.348	0.81	-1.76	-0.511	-1.41	0.294
group_5467	0.0184	0.663	0.382	-0.161	1.48	-0.0711	-0.501	-0.324	-0.03	1	-0.0856	0.801	-1.75	-0.506	-1.19	0.292	bad-chisq
xerC_3~~~xerC_1	0.0163	0.535	0.298	-0.482	1.36	-0.0651	-0.503	-0.33	-0.0118	1.01	-0.109	0.8	-1.73	-0.502	-1.18	0.289	bad-chisq
group_5446	0.0184	0.0141	0.0127	1.8	1.07	-0.103	-0.492	-0.353	-0.0941	1	-0.111	0.799	-1.6	-0.5	-1.2	0.288	bad-chisq
group_5377	0.0184	0.812	0.26	-0.492	1.47	-0.0637	-0.509	-0.335	-0.0298	0.997	-0.0652	0.803	-1.76	-0.506	-1.27	0.264	bad-chisq
group_5374	0.0184	0.663	0.315	-0.476	1.42	-0.065	-0.514	-0.351	-0.0219	1.01	-0.0939	0.796	-1.82	-0.502	-1.27	0.288	bad-chisq
group_5367	0.0184	0.812	0.285	0.523	1.44	-0.0832	-0.503	-0.337	-0.0216	1	-0.0873	0.823	-1.77	-0.503	-1.19	0.284	bad-chisq
group_5331	0.0184	0.663	0.368	0.19	1.48	-0.0774	-0.496	-0.332	-0.0352	1.01	-0.0784	0.799	-1.71	-0.501	-1.19	0.288	bad-chisq
dgoT_2~~~dgoT	0.0184	0.024	0.0309	-1.94	1.05	-0.0423	-0.574	-0.44	-0.0256	0.555	0.0726	0.792	-2.08	-0.504	-0.872	0.287	bad-chisq
group_5321	0.0184	0.0747	0.445	0.627	0.853	-0.0798	-0.496	-0.334	-0.027	1.01	-0.104	0.804	-1.89	-0.51	-1.36	0.307
group_5320	0.0184	0.0747	0.445	0.627	0.853	-0.0798	-0.496	-0.334	-0.027	1.01	-0.104	0.804	-1.89	-0.51	-1.36	0.307
dgoD_2~~~dgoD	0.0184	0.00338	0.00293	-3.07	0.678	-0.0342	-0.608	-0.432	-0.0289	0.515	0.149	0.801	-1.86	-0.503	-0.809	0.29	bad-chisq
group_5306	0.0184	0.663	0.386	0.117	1.47	-0.0762	-0.499	-0.332	-0.0242	1	-0.0809	0.794	-1.75	-0.501	-1.19	0.291	bad-chisq
group_5304	0.0184	0.0141	0.0127	1.8	1.07	-0.103	-0.492	-0.353	-0.0941	1	-0.111	0.799	-1.6	-0.5	-1.2	0.288	bad-chisq
group_5297	0.0184	0.663	0.373	0.184	1.47	-0.0774	-0.5	-0.333	-0.023	1	-0.0818	0.794	-1.75	-0.497	-1.19	0.301	bad-chisq
mhbM~~~mhbM_2~~~mhbM_1	0.0184	0.268	0.517	0.506	0.791	-0.0791	-0.491	-0.359	-0.0246	1.09	-0.0345	0.803	-1.92	-0.511	-1.32	0.31
appY_2~~~appY	0.0184	0.0747	0.0475	1.46	0.814	-0.0943	-0.522	-0.389	-0.0518	1.05	-0.07	0.801	-1.93	-0.511	-1.45	0.347
group_5131	0.0184	0.663	0.354	0.209	1.48	-0.0778	-0.492	-0.338	-0.0321	1	-0.0735	0.797	-1.75	-0.501	-1.19	0.292	bad-chisq
group_5090	0.0184	0.0747	0.11	1.23	0.836	-0.0904	-0.511	-0.391	-0.0064	1.05	-0.109	0.807	-1.88	-0.496	-1.42	0.266
gbpR~~~gbpR_1	0.0184	0.268	0.517	0.506	0.791	-0.0791	-0.491	-0.359	-0.0246	1.09	-0.0345	0.803	-1.92	-0.511	-1.32	0.31
sdgD~~~nagI	0.0184	0.268	0.517	0.506	0.791	-0.0791	-0.491	-0.359	-0.0246	1.09	-0.0345	0.803	-1.92	-0.511	-1.32	0.31
group_4971	0.0184	0.268	0.653	0.407	0.912	-0.0772	-0.5	-0.336	-0.0292	1.11	-0.0822	0.815	-1.67	-0.511	-1.46	0.294
group_4956	0.0184	0.0747	0.445	0.627	0.853	-0.0798	-0.496	-0.334	-0.027	1.01	-0.104	0.804	-1.89	-0.51	-1.36	0.307
group_4955	0.0184	0.0747	0.445	0.627	0.853	-0.0798	-0.496	-0.334	-0.027	1.01	-0.104	0.804	-1.89	-0.51	-1.36	0.307
group_4829	0.0184	0.00176	0.00361	2.78	0.65	-0.107	-0.54	-0.339	-0.0415	0.996	-0.0774	0.749	-1.74	-0.412	-1.19	0.19	bad-chisq
group_4773	0.0184	0.268	0.653	0.407	0.912	-0.0772	-0.5	-0.336	-0.0292	1.11	-0.0822	0.815	-1.67	-0.511	-1.46	0.294
group_4772	0.0184	0.268	0.653	0.407	0.912	-0.0772	-0.5	-0.336	-0.0292	1.11	-0.0822	0.815	-1.67	-0.511	-1.46	0.294
yjmD_2	0.0184	0.0141	0.0127	1.8	1.07	-0.103	-0.492	-0.353	-0.0941	1	-0.111	0.799	-1.6	-0.5	-1.2	0.288	bad-chisq
malI_2	0.0184	0.362	0.238	-1.03	0.887	-0.0515	-0.585	-0.301	-0.0308	0.965	-0.348	0.81	-1.76	-0.511	-1.41	0.294
aidA	0.0163	0.926	0.429	0.0605	1.39	-0.0746	-0.497	-0.327	-0.0287	1	-0.078	0.798	-1.75	-0.503	-1.2	0.288	bad-chisq
group_4509	0.0163	0.42	0.39	0.358	1.33	-0.0801	-0.478	-0.328	-0.0253	0.995	-0.043	0.8	-1.76	-0.501	-1.22	0.289	bad-chisq
group_4382	0.0184	0.663	0.365	-0.328	1.49	-0.0678	-0.52	-0.317	-0.0287	1.02	-0.0501	0.799	-1.75	-0.502	-1.23	0.288	bad-chisq
group_4299	0.0184	0.268	0.168	0.963	0.723	-0.0873	-0.538	-0.369	-0.0478	1.05	-0.0931	0.8	-1.91	-0.509	-1.44	0.35
group_4249	0.0163	0.535	0.298	-0.482	1.36	-0.0651	-0.503	-0.33	-0.0118	1.01	-0.109	0.8	-1.73	-0.502	-1.18	0.289	bad-chisq
group_4241	0.0184	0.268	0.653	0.407	0.912	-0.0772	-0.5	-0.336	-0.0292	1.11	-0.0822	0.815	-1.67	-0.511	-1.46	0.294
group_4125	0.0184	0.268	0.168	0.963	0.723	-0.0873	-0.538	-0.369	-0.0478	1.05	-0.0931	0.8	-1.91	-0.509	-1.44	0.35
group_4056	0.0184	0.268	0.486	0.503	0.736	-0.0785	-0.524	-0.37	-0.025	1.06	-0.0791	0.793	-1.9	-0.491	-1.44	0.286
ybiO_1~~~ybiO	0.0184	0.113	0.0126	-1.9	0.848	-0.0324	-0.533	-0.477	-0.0533	1.07	-0.0891	0.843	-1.91	-0.569	-1.8	0.297
group_3957	0.0163	0.535	0.298	-0.482	1.36	-0.0651	-0.503	-0.33	-0.0118	1.01	-0.109	0.8	-1.73	-0.502	-1.18	0.289	bad-chisq
group_3831	0.0184	0.812	0.434	-0.431	1.35	-0.0659	-0.518	-0.386	-0.0306	0.965	-0.0561	0.802	-1.69	-0.502	-1.08	0.288	bad-chisq
group_3774	0.0184	0.0747	0.219	1.01	0.87	-0.0861	-0.45	-0.442	-0.0252	0.994	-0.196	0.806	-1.87	-0.511	-1.44	0.294
group_3761	0.0184	0.663	0.386	0.117	1.47	-0.0762	-0.499	-0.332	-0.0242	1	-0.0809	0.794	-1.75	-0.501	-1.19	0.291	bad-chisq
group_3757	0.0184	0.00176	0.00361	2.78	0.65	-0.107	-0.54	-0.339	-0.0415	0.996	-0.0774	0.749	-1.74	-0.412	-1.19	0.19	bad-chisq
group_3732	0.0184	0.663	0.382	-0.161	1.48	-0.0711	-0.501	-0.324	-0.03	1	-0.0856	0.801	-1.75	-0.506	-1.19	0.292	bad-chisq
group_3688	0.0184	0.812	0.434	-0.431	1.35	-0.0659	-0.518	-0.386	-0.0306	0.965	-0.0561	0.802	-1.69	-0.502	-1.08	0.288	bad-chisq
yihN_2	0.0184	0.663	0.362	0.194	1.47	-0.0776	-0.496	-0.326	-0.031	1	-0.0704	0.797	-1.75	-0.501	-1.2	0.299	bad-chisq
group_3514	0.0184	0.0747	0.0749	1.37	0.836	-0.0932	-0.507	-0.353	-0.00678	1	-0.1	0.826	-1.9	-0.512	-1.48	0.331
csbX_1	0.0184	0.362	0.238	-1.03	0.887	-0.0515	-0.585	-0.301	-0.0308	0.965	-0.348	0.81	-1.76	-0.511	-1.41	0.294
group_3332	0.0184	0.0747	0.445	0.627	0.853	-0.0798	-0.496	-0.334	-0.027	1.01	-0.104	0.804	-1.89	-0.51	-1.36	0.307
group_3272	0.0184	0.663	0.405	-0.22	1.49	-0.07	-0.512	-0.314	-0.0283	1.01	-0.0622	0.799	-1.75	-0.502	-1.19	0.288	bad-chisq
mhbT	0.0184	0.268	0.517	0.506	0.791	-0.0791	-0.491	-0.359	-0.0246	1.09	-0.0345	0.803	-1.92	-0.511	-1.32	0.31
mtlK_1	0.0184	0.362	0.238	-1.03	0.887	-0.0515	-0.585	-0.301	-0.0308	0.965	-0.348	0.81	-1.76	-0.511	-1.41	0.294
group_3192	0.0184	0.812	0.285	0.523	1.44	-0.0832	-0.503	-0.337	-0.0216	1	-0.0873	0.823	-1.77	-0.503	-1.19	0.284	bad-chisq
group_3147	0.0184	0.812	0.369	-0.18	1.48	-0.07	-0.498	-0.324	-0.032	1.01	-0.0806	0.804	-1.75	-0.49	-1.19	0.285	bad-chisq
group_3144	0.0184	0.0747	0.00866	2.02	0.852	-0.108	-0.507	-0.36	0.00334	1.19	-0.103	0.899	-1.86	-0.51	-1.54	0.294
group_2937	0.0184	0.663	0.397	-0.0253	1.47	-0.0735	-0.497	-0.328	-0.0275	1	-0.0799	0.799	-1.74	-0.502	-1.19	0.287	bad-chisq
group_2919	0.0184	0.0747	0.0475	1.46	0.814	-0.0943	-0.522	-0.389	-0.0518	1.05	-0.07	0.801	-1.93	-0.511	-1.45	0.347
cadC_2~~~cadC	0.0184	0.024	0.00448	-2.08	1.06	-0.0378	-0.508	-0.404	0.0143	0.978	-0.0873	0.804	-2.05	-0.527	-1.22	0.318	bad-chisq
group_2867	0.0184	0.812	0.342	-0.387	1.49	-0.0663	-0.525	-0.305	-0.0289	0.986	-0.132	0.799	-1.73	-0.502	-1.2	0.288	bad-chisq
xylB_1	0.0184	0.362	0.238	-1.03	0.887	-0.0515	-0.585	-0.301	-0.0308	0.965	-0.348	0.81	-1.76	-0.511	-1.41	0.294
group_2770	0.0184	0.268	0.322	0.707	0.733	-0.0822	-0.503	-0.385	-0.042	1.06	-0.0487	0.801	-1.93	-0.505	-1.44	0.285
group_2768	0.0184	0.362	0.431	-0.559	0.727	-0.0599	-0.506	-0.363	-0.00241	1.06	-0.0937	0.81	-1.89	-0.513	-1.43	0.282
group_2698	0.0184	0.268	0.187	-1.83	1.56	-0.0374	-0.596	-0.538	-0.0399	1.03	-0.0528	0.812	-1.88	-0.512	-2.94	0.26
dgcZ_1~~~dgcZ_2~~~dgcZ	0.0184	0.113	0.48	-0.582	0.857	-0.0602	-0.505	-0.361	-0.0355	1.05	-0.0924	0.778	-1.87	-0.518	-1.43	0.307
group_2613	0.0184	0.113	0.0846	-1.32	0.834	-0.0476	-0.487	-0.355	-0.0584	1.05	-0.0942	0.827	-1.91	-0.541	-1.43	0.212
group_2547	0.0184	0.268	0.536	0.46	0.755	-0.0778	-0.499	-0.38	-0.0299	1.07	-0.094	0.809	-1.76	-0.51	-1.45	0.309
fucP_3~~~fucP_2	0.0184	0.812	0.156	-0.772	1.46	-0.0582	-0.51	-0.317	-0.0429	1.01	-0.0755	0.817	-1.75	-0.532	-1.3	0.31	bad-chisq
group_2510	0.0184	0.663	0.346	0.304	1.43	-0.0795	-0.49	-0.343	-0.0229	1	-0.0819	0.799	-1.75	-0.502	-1.19	0.283	bad-chisq
group_2487	0.0184	0.113	0.12	-1.19	0.83	-0.0498	-0.49	-0.357	-0.0537	1.05	-0.0937	0.818	-1.9	-0.524	-1.43	0.193
group_2454	0.0184	0.024	0.00406	-2.13	1.06	-0.0379	-0.448	-0.314	-0.0874	1.01	-0.0806	0.881	-1.8	-0.533	-1.19	0.329	bad-chisq
group_2436	0.0184	0.362	0.238	-1.03	0.887	-0.0515	-0.585	-0.301	-0.0308	0.965	-0.348	0.81	-1.76	-0.511	-1.41	0.294
group_2395	0.0184	0.362	0.189	-0.948	0.743	-0.0524	-0.509	-0.358	-0.0509	1.03	-0.0718	0.838	-1.89	-0.526	-1.41	0.337
group_2322	0.0184	0.268	0.653	0.407	0.912	-0.0772	-0.5	-0.336	-0.0292	1.11	-0.0822	0.815	-1.67	-0.511	-1.46	0.294
group_2310	0.0184	0.0141	0.0127	1.8	1.07	-0.103	-0.492	-0.353	-0.0941	1	-0.111	0.799	-1.6	-0.5	-1.2	0.288	bad-chisq
group_2261	0.0184	0.0747	0.117	1.19	0.825	-0.089	-0.512	-0.381	-0.0609	1.05	-0.116	0.803	-1.77	-0.502	-1.44	0.281
group_2260	0.0184	0.0747	0.445	0.627	0.853	-0.0798	-0.496	-0.334	-0.027	1.01	-0.104	0.804	-1.89	-0.51	-1.36	0.307
group_2212	0.0184	0.663	0.39	-0.165	1.46	-0.071	-0.504	-0.326	-0.0288	1.01	-0.0879	0.799	-1.75	-0.503	-1.19	0.289	bad-chisq
group_2192	0.0184	0.0141	0.015	1.75	1.07	-0.102	-0.469	-0.386	-0.0622	0.957	-0.152	0.787	-1.74	-0.525	-1.19	0.278	bad-chisq
group_2183	0.0184	0.268	0.466	0.527	0.737	-0.079	-0.525	-0.359	-0.0293	1.04	-0.0913	0.795	-1.89	-0.505	-1.45	0.272
group_2128	0.0184	0.812	0.295	-0.437	1.43	-0.0653	-0.493	-0.335	-0.0151	0.997	-0.0793	0.802	-1.8	-0.507	-1.24	0.276	bad-chisq
group_2025	0.0184	0.663	0.365	-0.328	1.49	-0.0678	-0.52	-0.317	-0.0287	1.02	-0.0501	0.799	-1.75	-0.502	-1.23	0.288	bad-chisq
group_1946	0.0184	0.812	0.342	-0.387	1.49	-0.0663	-0.525	-0.305	-0.0289	0.986	-0.132	0.799	-1.73	-0.502	-1.2	0.288	bad-chisq
group_1884	0.0184	0.0141	0.0127	1.8	1.07	-0.103	-0.492	-0.353	-0.0941	1	-0.111	0.799	-1.6	-0.5	-1.2	0.288	bad-chisq
group_1780	0.0184	0.268	0.131	1.06	0.728	-0.0896	-0.537	-0.366	-0.0663	1.05	-0.0947	0.819	-1.92	-0.511	-1.43	0.293
group_1754	0.0184	0.0141	0.0127	1.8	1.07	-0.103	-0.492	-0.353	-0.0941	1	-0.111	0.799	-1.6	-0.5	-1.2	0.288	bad-chisq
group_1433	0.0184	0.0747	0.12	1.19	0.827	-0.089	-0.508	-0.339	-0.0509	1.04	-0.0522	0.803	-1.79	-0.527	-1.49	0.287
group_1418	0.0184	0.812	0.283	-0.464	1.47	-0.0647	-0.485	-0.326	-0.0418	1.01	-0.0791	0.815	-1.76	-0.522	-1.19	0.252	bad-chisq
rep_3	0.0184	0.268	0.653	0.407	0.912	-0.0772	-0.5	-0.336	-0.0292	1.11	-0.0822	0.815	-1.67	-0.511	-1.46	0.294
group_1373	0.0184	0.268	0.515	0.474	0.74	-0.0781	-0.506	-0.35	-0.0334	1.02	-0.0799	0.804	-1.9	-0.513	-1.47	0.295
group_1351	0.0184	0.0747	0.0749	1.37	0.836	-0.0932	-0.507	-0.353	-0.00678	1	-0.1	0.826	-1.9	-0.512	-1.48	0.331
group_1333	0.0184	0.0747	0.0749	1.37	0.836	-0.0932	-0.507	-0.353	-0.00678	1	-0.1	0.826	-1.9	-0.512	-1.48	0.331
group_1160	0.0184	0.268	0.495	0.497	0.741	-0.0784	-0.503	-0.388	-0.0204	1.03	-0.124	0.797	-1.88	-0.52	-1.43	0.298
group_1153	0.0184	0.0141	0.0138	1.81	1.09	-0.103	-0.515	-0.322	-0.0944	1.07	-0.0678	0.805	-1.29	-0.489	-1.24	0.277	bad-chisq
group_1021	0.0184	0.00338	0.0183	-2.34	0.649	-0.0451	-0.465	-0.323	-0.0155	1.01	-0.0754	0.725	-1.68	-0.503	-1.19	0.307	bad-chisq
group_1006	0.0184	0.663	0.315	-0.476	1.42	-0.065	-0.514	-0.351	-0.0219	1.01	-0.0939	0.796	-1.82	-0.502	-1.27	0.288	bad-chisq
group_954	0.0184	0.663	0.345	0.326	1.45	-0.08	-0.478	-0.341	-0.0288	1.03	-0.0755	0.797	-1.78	-0.502	-1.21	0.288	bad-chisq
group_851	0.0184	0.268	0.639	0.342	0.739	-0.0758	-0.515	-0.366	-0.0207	1.05	-0.087	0.799	-1.9	-0.499	-1.44	0.286
group_826	0.0184	0.663	0.363	-0.273	1.48	-0.069	-0.494	-0.326	-0.0345	1.01	-0.0786	0.808	-1.76	-0.516	-1.19	0.29	bad-chisq
group_778	0.0184	0.0747	0.2	1.04	0.865	-0.0863	-0.529	-0.354	-0.0131	1.1	-0.112	0.773	-1.92	-0.456	-1.47	0.24
group_716	0.0184	0.268	0.653	0.407	0.912	-0.0772	-0.5	-0.336	-0.0292	1.11	-0.0822	0.815	-1.67	-0.511	-1.46	0.294
group_630	0.0184	0.812	0.342	-0.387	1.49	-0.0663	-0.525	-0.305	-0.0289	0.986	-0.132	0.799	-1.73	-0.502	-1.2	0.288	bad-chisq
group_626	0.0184	0.362	0.431	-0.559	0.727	-0.0599	-0.506	-0.363	-0.00241	1.06	-0.0937	0.81	-1.89	-0.513	-1.43	0.282
group_531	0.0184	0.812	0.26	-0.492	1.47	-0.0637	-0.509	-0.335	-0.0298	0.997	-0.0652	0.803	-1.76	-0.506	-1.27	0.264	bad-chisq
exuT_2~~~exuT_3	0.0184	0.0141	0.0127	1.8	1.07	-0.103	-0.492	-0.353	-0.0941	1	-0.111	0.799	-1.6	-0.5	-1.2	0.288	bad-chisq
group_396	0.0184	0.663	0.365	-0.328	1.49	-0.0678	-0.52	-0.317	-0.0287	1.02	-0.0501	0.799	-1.75	-0.502	-1.23	0.288	bad-chisq
hbp_2	0.0184	0.0747	0.000789	2.58	0.858	-0.127	-0.569	-0.393	0.0418	1.07	-0.0515	1.04	-2.09	-0.508	-1.44	0.239
group_357	0.0184	0.812	0.361	-0.245	1.45	-0.0689	-0.506	-0.328	-0.0284	0.992	-0.0865	0.801	-1.73	-0.503	-1.18	0.274	bad-chisq
symE_1~~~symE_3	0.0184	0.0747	0.24	0.925	0.835	-0.0858	-0.47	-0.374	-0.0231	1.05	-0.143	0.806	-1.87	-0.512	-1.29	0.303
group_279	0.0184	0.0141	0.00154	2.31	1.06	-0.116	-0.517	-0.368	0.0185	1.01	-0.0489	0.876	-1.83	-0.492	-1.2	0.363	bad-chisq
rhlE_4	0.0184	0.268	0.653	0.407	0.912	-0.0772	-0.5	-0.336	-0.0292	1.11	-0.0822	0.815	-1.67	-0.511	-1.46	0.294
cshA	0.0184	0.268	0.653	0.407	0.912	-0.0772	-0.5	-0.336	-0.0292	1.11	-0.0822	0.815	-1.67	-0.511	-1.46	0.294
group_76	0.0184	0.362	0.115	-1.16	0.763	-0.0484	-0.581	-0.28	-0.0363	1.11	0.00759	0.813	-1.92	-0.516	-1.43	0.249
group_46	0.0184	0.0747	0.219	1.01	0.87	-0.0861	-0.45	-0.442	-0.0252	0.994	-0.196	0.806	-1.87	-0.511	-1.44	0.294
group_16026	0.0163	0.535	0.328	-0.4	1.36	-0.0664	-0.49	-0.328	-0.0136	1.01	-0.0787	0.804	-1.75	-0.499	-1.19	0.297	bad-chisq
hin_2~~~hin_1	0.0163	0.0255	0.0356	1.59	1.06	-0.0973	-0.422	-0.413	-0.0195	1.02	-0.00137	0.79	-1.8	-0.498	-1.2	0.341	bad-chisq
group_16001	0.0163	0.129	0.293	0.864	0.863	-0.0837	-0.474	-0.348	-0.0258	1.12	-0.081	0.807	-1.84	-0.511	-1.32	0.296
group_15978	0.0163	0.926	0.283	-0.539	1.4	-0.0645	-0.509	-0.32	-0.0306	1.03	-0.0581	0.807	-1.76	-0.518	-1.19	0.308	bad-chisq
group_15963	0.0163	0.926	0.442	-0.0973	1.37	-0.072	-0.499	-0.327	-0.0282	1	-0.0861	0.8	-1.75	-0.499	-1.19	0.285	bad-chisq
group_15957	0.0163	0.926	0.441	-0.155	1.36	-0.0711	-0.496	-0.328	-0.0294	1	-0.0804	0.802	-1.75	-0.491	-1.2	0.294	bad-chisq
group_15938	0.0163	0.182	0.207	-1.02	0.86	-0.0547	-0.52	-0.372	-0.0278	1.09	-0.0854	0.801	-1.9	-0.486	-1.4	0.308
group_15889	0.0143	0.64	0.56	-0.129	1.28	-0.0722	-0.497	-0.33	-0.0271	1	-0.0794	0.799	-1.77	-0.502	-1.19	0.278	bad-chisq
group_15876	0.0163	0.926	0.429	0.0114	1.39	-0.0738	-0.497	-0.328	-0.0273	1	-0.0785	0.798	-1.75	-0.502	-1.19	0.289	bad-chisq
group_15874	0.0163	0.129	0.143	1.14	0.836	-0.0874	-0.52	-0.373	-0.0203	1.06	-0.101	0.798	-1.87	-0.502	-1.41	0.349
mprA_2~~~mprA_3	0.0163	0.535	0.15	-0.87	1.34	-0.0584	-0.486	-0.342	-0.0324	1.03	-0.0839	0.82	-1.76	-0.538	-1.17	0.304	bad-chisq
tetR_2~~~tetR	0.0163	0.535	0.228	-0.681	1.33	-0.0618	-0.524	-0.32	-0.0253	0.999	-0.103	0.788	-1.85	-0.502	-1.16	0.29	bad-chisq
group_15836	0.0163	0.42	0.368	0.314	1.36	-0.0795	-0.489	-0.334	-0.0324	0.987	-0.0902	0.798	-1.75	-0.502	-1.2	0.291	bad-chisq
group_15824	0.0143	0.291	0.194	-0.832	1.2	-0.0609	-0.5	-0.338	-0.00972	1.02	-0.107	0.804	-1.73	-0.489	-1.18	0.295	bad-chisq
group_15813	0.0163	0.0407	0.00828	-2.03	1.03	-0.0418	-0.536	-0.395	-0.0379	1.08	-0.197	0.815	-1.72	-0.507	-1.1	0.31	bad-chisq
group_15796	0.0143	0.0692	0.248	-0.904	0.994	-0.06	-0.48	-0.325	-0.0467	1	-0.0771	0.766	-1.73	-0.496	-1.19	0.311	bad-chisq
group_15773	0.0163	0.129	0.301	0.863	0.868	-0.0822	-0.515	-0.335	-0.0444	1.04	-0.0924	0.8	-1.9	-0.524	-1.29	0.288
group_15753	0.0163	0.0407	0.019	-1.78	1.04	-0.0466	-0.461	-0.319	-0.0545	1.01	-0.0799	0.837	-1.76	-0.551	-1.19	0.144	bad-chisq
group_15741	0.0163	0.0407	0.0424	-1.51	1.06	-0.051	-0.484	-0.314	-0.034	0.995	-0.119	0.832	-1.75	-0.402	-1.19	0.331	bad-chisq
group_15740	0.0163	0.535	0.217	-0.712	1.34	-0.0612	-0.524	-0.342	-0.0271	1	-0.151	0.802	-1.74	-0.491	-1.18	0.295	bad-chisq
cmoA_2	0.0163	0.129	0.122	1.26	0.87	-0.0888	-0.529	-0.377	-0.013	1.06	-0.0623	0.814	-1.92	-0.478	-1.43	0.256
group_15668	0.0163	0.926	0.469	-0.111	1.32	-0.0718	-0.497	-0.328	-0.0297	1	-0.0824	0.794	-1.75	-0.5	-1.19	0.291	bad-chisq
group_15661	0.0163	0.0407	0.184	-0.974	1.04	-0.0577	-0.477	-0.324	-0.0504	1.01	-0.0771	0.77	-1.73	-0.458	-1.19	0.317	bad-chisq
group_15618	0.0163	0.0407	0.00219	-2.48	1.05	-0.0327	-0.665	-0.135	-0.0337	1.15	0.177	0.799	-1.81	-0.502	-1.19	0.288	bad-chisq
group_15607	0.0163	0.926	0.427	-0.0493	1.39	-0.0728	-0.497	-0.329	-0.0266	1	-0.0787	0.799	-1.75	-0.5	-1.19	0.286	bad-chisq
group_15562	0.0163	0.182	0.0524	-1.51	0.84	-0.0458	-0.575	-0.294	-0.0412	1.05	-0.124	0.822	-1.88	-0.536	-1.44	0.311
group_15437	0.0163	0.42	0.446	0.244	1.31	-0.0783	-0.489	-0.307	-0.0291	0.977	-0.0651	0.799	-1.75	-0.502	-1.23	0.288	bad-chisq
nagR_2	0.0163	0.00578	0.0227	-2.62	0.661	-0.0438	-0.546	-0.466	-0.0274	0.564	0.0937	0.829	-1.38	-0.476	-0.852	0.302	bad-chisq
group_13785	0.0163	0.535	0.223	-0.649	1.36	-0.0622	-0.491	-0.32	-0.0309	1.01	-0.0697	0.815	-1.76	-0.499	-1.19	0.315	bad-chisq
lsoB	0.0163	0.00321	0.0206	2.39	0.648	-0.1	-0.534	-0.34	0.017	1	-0.0779	0.732	-1.7	-0.378	-1.18	0.17	bad-chisq
group_12924	0.0163	0.129	0.293	0.864	0.863	-0.0837	-0.474	-0.348	-0.0258	1.12	-0.081	0.807	-1.84	-0.511	-1.32	0.296
group_12923	0.0163	0.129	0.293	0.864	0.863	-0.0837	-0.474	-0.348	-0.0258	1.12	-0.081	0.807	-1.84	-0.511	-1.32	0.296
group_12793	0.0163	0.182	0.261	-1.07	1.01	-0.0545	-0.535	-0.413	-0.031	0.857	-0.05	0.806	-2.17	-0.486	-1.29	0.306
group_12753	0.0163	0.182	0.118	-1.22	0.839	-0.0512	-0.505	-0.346	-0.0532	1.06	-0.0787	0.838	-1.92	-0.488	-1.43	0.274
group_12250	0.0143	0.219	0.226	0.85	1.22	-0.0864	-0.449	-0.378	-0.0256	1.03	0.022	0.796	-1.81	-0.502	-1.2	0.288	bad-chisq
group_12140	0.0163	0.42	0.477	-0.098	1.36	-0.073	-0.497	-0.329	-0.0288	1	-0.0787	0.8	-1.75	-0.501	-1.19	0.291	bad-chisq
group_12128	0.0163	0.42	0.374	0.287	1.36	-0.0791	-0.494	-0.339	-0.0277	1	-0.0787	0.793	-1.75	-0.499	-1.19	0.28	bad-chisq
group_12044	0.0163	0.42	0.244	0.655	1.32	-0.0848	-0.488	-0.326	-0.0327	1.02	-0.0349	0.812	-1.69	-0.501	-1.22	0.286	bad-chisq
lutB_2~~~lutB_1	0.0163	0.182	0.0403	-1.64	0.862	-0.0436	-0.582	-0.372	-0.0423	1.16	-0.0872	0.806	-1.9	-0.529	-1.32	0.319
tibC	0.0163	0.926	0.422	-0.177	1.4	-0.0707	-0.502	-0.322	-0.0233	1.01	-0.0698	0.798	-1.75	-0.502	-1.19	0.289	bad-chisq
group_11779	0.0163	0.926	0.536	0.0107	1.39	-0.0739	-0.497	-0.327	-0.0276	1	-0.078	0.798	-1.75	-0.502	-1.2	0.288	bad-chisq
group_11774	0.0163	0.182	0.18	-1.11	0.887	-0.0531	-0.509	-0.383	-0.0297	1.05	-0.0911	0.809	-1.89	-0.483	-1.59	0.283
rapA_3~~~rapA_1	0.0163	0.129	0.0238	1.76	0.846	-0.1	-0.508	-0.402	-0.000678	1.1	0.0336	0.872	-2.01	-0.51	-1.44	0.295
group_11651	0.0163	0.926	0.429	0.263	1.34	-0.0777	-0.5	-0.325	-0.0249	1.01	-0.0793	0.796	-1.75	-0.517	-1.15	0.281	bad-chisq
group_11606	0.0163	0.926	0.427	-0.17	1.4	-0.0709	-0.494	-0.328	-0.0319	1	-0.0788	0.803	-1.75	-0.506	-1.19	0.27	bad-chisq
group_11510	0.0163	0.0255	8.27e-05	3.09	1.05	-0.138	-0.578	-0.35	0.0561	1.01	-0.0905	1.08	-1.96	-0.497	-1.2	0.223	bad-chisq
group_11493	0.0163	0.0255	0.196	1.01	1.07	-0.0895	-0.463	-0.3	-0.0361	1.03	-0.0968	0.81	-1.42	-0.501	-1.02	0.289	bad-chisq
group_11435	0.0163	0.0407	0.139	-1.13	1.06	-0.0559	-0.508	-0.378	-0.0202	0.844	-0.0152	0.807	-1.6	-0.501	-1.07	0.264	bad-chisq
group_11427	0.0163	0.42	0.242	0.6	1.35	-0.0842	-0.497	-0.341	-0.0338	1	-0.0798	0.799	-1.75	-0.498	-1.19	0.303	bad-chisq
group_11341	0.0163	0.42	0.465	-0.436	1.36	-0.0673	-0.516	-0.372	-0.0305	1.05	-0.104	0.798	-1.75	-0.502	-1.13	0.289	bad-chisq
group_11340	0.0163	0.926	0.439	0.0166	1.39	-0.0739	-0.498	-0.33	-0.0272	1	-0.0787	0.797	-1.75	-0.5	-1.19	0.287	bad-chisq
group_11335	0.0163	0.926	0.439	0.0166	1.39	-0.0739	-0.498	-0.33	-0.0272	1	-0.0787	0.797	-1.75	-0.5	-1.19	0.287	bad-chisq
group_11251	0.0163	0.0255	0.0835	1.43	1.02	-0.0949	-0.472	-0.266	-0.026	1.1	-0.0959	0.784	-1.8	-0.488	-0.824	0.309	bad-chisq
group_11223	0.0163	0.926	0.458	-0.0631	1.37	-0.0727	-0.5	-0.33	-0.0274	0.996	-0.0808	0.799	-1.74	-0.502	-1.18	0.288	bad-chisq
group_11158	0.0163	0.0255	0.055	1.54	1.01	-0.0961	-0.469	-0.269	-0.0536	1.05	-0.123	0.792	-1.82	-0.502	-1.02	0.288	bad-chisq
group_11139	0.0163	0.535	0.16	-1.04	1.31	-0.056	-0.51	-0.372	-0.0242	0.911	-0.0824	0.791	-2.24	-0.518	-1.09	0.27	bad-chisq
group_11125	0.0163	0.42	0.393	0.312	1.32	-0.0793	-0.49	-0.334	-0.0262	1	-0.0782	0.797	-1.75	-0.497	-1.14	0.295	bad-chisq
group_11069	0.0163	0.182	0.0794	-1.41	0.86	-0.048	-0.54	-0.376	-0.0473	1.07	-0.0554	0.819	-1.88	-0.543	-1.38	0.306
group_11062	0.0163	0.42	0.176	0.791	1.34	-0.0874	-0.514	-0.333	-0.0391	1	-0.0791	0.805	-1.76	-0.492	-1.19	0.302	bad-chisq
group_11031	0.0163	0.926	0.449	-0.0501	1.37	-0.0729	-0.499	-0.329	-0.0282	0.996	-0.0794	0.799	-1.74	-0.502	-1.19	0.285	bad-chisq
group_10948	0.0163	0.535	0.16	-1.04	1.31	-0.056	-0.51	-0.372	-0.0242	0.911	-0.0824	0.791	-2.24	-0.518	-1.09	0.27	bad-chisq
group_10940	0.0163	0.42	0.289	0.498	1.36	-0.0825	-0.506	-0.33	-0.0221	1.02	-0.0772	0.791	-1.67	-0.514	-1.2	0.292	bad-chisq
group_10935	0.0143	0.219	0.354	0.551	1.21	-0.0824	-0.467	-0.329	-0.0253	0.993	-0.0235	0.797	-1.77	-0.501	-1.23	0.289	bad-chisq
group_10791	0.0163	0.42	0.444	0.254	1.35	-0.0786	-0.488	-0.333	-0.0244	1.01	-0.0396	0.794	-1.77	-0.495	-1.2	0.28	bad-chisq
kfoC	0.0163	0.129	0.342	0.82	0.897	-0.0817	-0.51	-0.333	-0.0326	1.11	-0.108	0.8	-1.83	-0.499	-1.31	0.281
group_10562	0.0163	0.535	0.344	-0.392	1.35	-0.0666	-0.505	-0.324	-0.0295	0.981	-0.0912	0.806	-1.72	-0.492	-1.18	0.3	bad-chisq
group_10556	0.0163	0.0255	8.27e-05	3.09	1.05	-0.138	-0.578	-0.35	0.0561	1.01	-0.0905	1.08	-1.96	-0.497	-1.2	0.223	bad-chisq
proA_2	0.0163	0.0255	0.00189	2.32	1.05	-0.114	-0.546	-0.34	-0.0347	1	-0.0822	0.89	-1.83	-0.501	-1.2	0.279	bad-chisq
group_10518	0.0163	0.0255	0.18	1.05	1.07	-0.0899	-0.471	-0.318	-0.0338	1.05	-0.101	0.805	-1.42	-0.491	-1	0.28	bad-chisq
gntR_3	0.0163	0.0255	0.00189	2.32	1.05	-0.114	-0.546	-0.34	-0.0347	1	-0.0822	0.89	-1.83	-0.501	-1.2	0.279	bad-chisq
xerC_4~~~xerC_1~~~xerC_3	0.0163	0.42	0.536	-0.107	1.27	-0.0727	-0.498	-0.331	-0.0272	0.995	-0.075	0.799	-1.74	-0.502	-1.18	0.286	bad-chisq
group_10447	0.0163	0.926	0.405	-0.221	1.39	-0.0701	-0.493	-0.328	-0.0278	1.01	-0.0789	0.803	-1.75	-0.509	-1.19	0.281	bad-chisq
group_10355	0.0163	0.0255	8.27e-05	3.09	1.05	-0.138	-0.578	-0.35	0.0561	1.01	-0.0905	1.08	-1.96	-0.497	-1.2	0.223	bad-chisq
group_10329	0.0163	0.926	0.406	0.144	1.41	-0.076	-0.498	-0.332	-0.0287	1.01	-0.0702	0.797	-1.75	-0.503	-1.19	0.293	bad-chisq
group_10323	0.0163	0.00578	0.00149	-3.14	0.648	-0.0368	-0.448	-0.315	-0.083	1.01	-0.0799	0.858	-1.78	-0.54	-1.19	-0.0987	bad-chisq
group_10278	0.0163	0.129	0.313	-2.04	2.18	-0.0354	-0.608	-0.607	-0.0365	0.975	-0.0628	0.807	-1.88	-0.509	-3.21	0.286
group_10201	0.0163	0.00578	0.00149	-3.14	0.648	-0.0368	-0.448	-0.315	-0.083	1.01	-0.0799	0.858	-1.78	-0.54	-1.19	-0.0987	bad-chisq
group_10188	0.0163	0.129	0.73	-0.425	1.24	-0.063	-0.536	-0.395	-0.0291	1.04	-0.0895	0.806	-1.9	-0.511	-1.74	0.292
intS	0.0163	0.129	0.292	0.872	0.866	-0.0828	-0.473	-0.417	-0.0249	1.01	-0.166	0.807	-1.88	-0.511	-1.43	0.298
group_10169	0.0163	0.0407	0.00935	-1.95	1.06	-0.0434	-0.575	-0.234	-0.044	0.995	-0.152	0.818	-1.7	-0.527	-1.18	0.267	bad-chisq
group_10153	0.0163	0.926	0.439	0.0166	1.39	-0.0739	-0.498	-0.33	-0.0272	1	-0.0787	0.797	-1.75	-0.5	-1.19	0.287	bad-chisq
group_10113	0.0163	0.926	0.536	0.0107	1.39	-0.0739	-0.497	-0.327	-0.0276	1	-0.078	0.798	-1.75	-0.502	-1.2	0.288	bad-chisq
group_10094	0.0143	0.769	0.496	-0.0555	1.28	-0.0724	-0.498	-0.332	-0.0246	0.998	-0.0759	0.799	-1.74	-0.501	-1.19	0.288	bad-chisq
group_10075	0.0163	0.42	0.265	0.622	1.3	-0.0842	-0.506	-0.323	-0.0323	1	-0.0799	0.803	-1.76	-0.493	-1.12	0.299	bad-chisq
dpnA~~~dpnA_1	0.0163	0.00578	0.000112	-3.98	0.614	-0.0208	-0.604	-0.448	-0.0442	1.07	-0.0708	0.824	-1.74	-0.505	-2.18	0.341	bad-chisq
group_10054	0.0163	0.926	0.428	-0.116	1.39	-0.0718	-0.496	-0.328	-0.0304	1.01	-0.0777	0.802	-1.75	-0.499	-1.19	0.279	bad-chisq
group_10009	0.0163	0.535	0.374	-0.285	1.36	-0.0681	-0.497	-0.323	-0.0274	1	-0.0841	0.797	-1.74	-0.503	-1.19	0.275	bad-chisq
group_10006	0.0163	0.0255	0.000411	2.75	1.04	-0.125	-0.543	-0.358	0.0361	1.02	-0.0329	0.98	-1.91	-0.529	-1.2	0.231	bad-chisq
group_9881	0.0163	0.0407	0.0242	-1.66	1.05	-0.0486	-0.522	-0.289	0.016	1.01	-0.0975	0.803	-1.72	-0.502	-1.2	0.288	bad-chisq
group_9840	0.0163	0.926	0.429	0.263	1.34	-0.0777	-0.5	-0.325	-0.0249	1.01	-0.0793	0.796	-1.75	-0.517	-1.15	0.281	bad-chisq
group_9811	0.0163	0.0255	0.00897	1.92	1.06	-0.104	-0.535	-0.338	-0.0567	0.998	-0.0777	0.792	-1.78	-0.502	-1.2	0.375	bad-chisq
group_9772	0.0163	0.926	0.429	0.263	1.34	-0.0777	-0.5	-0.325	-0.0249	1.01	-0.0793	0.796	-1.75	-0.517	-1.15	0.281	bad-chisq
group_9730	0.0163	0.0255	8.27e-05	3.09	1.05	-0.138	-0.578	-0.35	0.0561	1.01	-0.0905	1.08	-1.96	-0.497	-1.2	0.223	bad-chisq
group_9707	0.0163	0.0255	0.00897	1.92	1.06	-0.104	-0.535	-0.338	-0.0567	0.998	-0.0777	0.792	-1.78	-0.502	-1.2	0.375	bad-chisq
cysQ_1	0.0163	0.926	0.536	0.0107	1.39	-0.0739	-0.497	-0.327	-0.0276	1	-0.078	0.798	-1.75	-0.502	-1.2	0.288	bad-chisq
group_9657	0.0163	0.926	0.429	0.263	1.34	-0.0777	-0.5	-0.325	-0.0249	1.01	-0.0793	0.796	-1.75	-0.517	-1.15	0.281	bad-chisq
group_9610	0.0163	0.129	0.103	1.28	0.839	-0.0897	-0.535	-0.354	-0.0145	1.03	-0.0897	0.8	-1.89	-0.511	-1.46	0.38
group_9604	0.0163	0.182	0.148	-1.13	0.836	-0.0529	-0.518	-0.342	-0.0287	1.05	-0.109	0.821	-1.89	-0.52	-1.43	0.205
sfmC	0.0163	0.0255	0.00897	1.92	1.06	-0.104	-0.535	-0.338	-0.0567	0.998	-0.0777	0.792	-1.78	-0.502	-1.2	0.375	bad-chisq
rspR_1	0.0163	0.535	0.0908	-1.5	1.29	-0.0482	-0.535	-0.319	-0.0263	0.865	-0.0621	0.77	-2.76	-0.512	-1.1	0.225	bad-chisq
group_9442	0.0163	0.926	0.375	-0.348	1.39	-0.0679	-0.508	-0.327	-0.0264	0.999	-0.0821	0.798	-1.83	-0.496	-1.18	0.29	bad-chisq
group_9406	0.0163	0.926	0.429	0.263	1.34	-0.0777	-0.5	-0.325	-0.0249	1.01	-0.0793	0.796	-1.75	-0.517	-1.15	0.281	bad-chisq
group_9298	0.0163	0.0255	1	1.01	1.08	-0.0908	-0.45	-0.228	-0.0237	1.04	-0.074	0.798	-1.75	-0.503	-0.342	0.291	bad-chisq
group_9287	0.0163	0.0255	0.0263	1.63	1.05	-0.0983	-0.513	-0.348	-0.0385	0.989	-0.0956	0.772	-1.74	-0.505	-1.19	0.304	bad-chisq
sfmD~~~yraJ	0.0163	0.0255	0.00897	1.92	1.06	-0.104	-0.535	-0.338	-0.0567	0.998	-0.0777	0.792	-1.78	-0.502	-1.2	0.375	bad-chisq
group_8900	0.0163	0.0255	1	0.753	1.08	-0.0866	-0.468	-0.253	-0.0274	1.06	-0.0811	0.806	-1.53	-0.501	-0.641	0.292	bad-chisq
group_8899	0.0163	0.0255	1	0.753	1.08	-0.0866	-0.468	-0.253	-0.0274	1.06	-0.0811	0.806	-1.53	-0.501	-0.641	0.292	bad-chisq
group_8898	0.0163	0.0255	1	0.753	1.08	-0.0866	-0.468	-0.253	-0.0274	1.06	-0.0811	0.806	-1.53	-0.501	-0.641	0.292	bad-chisq
group_8893	0.0163	0.42	0.417	0.172	1.36	-0.0773	-0.49	-0.333	-0.0284	0.996	-0.0803	0.797	-1.75	-0.499	-1.2	0.286	bad-chisq
group_8866	0.0163	0.926	0.429	0.263	1.34	-0.0777	-0.5	-0.325	-0.0249	1.01	-0.0793	0.796	-1.75	-0.517	-1.15	0.281	bad-chisq
group_8836	0.0163	0.182	0.168	-1.15	0.889	-0.0528	-0.55	-0.329	-0.0334	1.03	-0.0929	0.776	-2.08	-0.513	-1.42	0.298
group_8799	0.0163	0.535	0.402	-0.345	1.32	-0.0675	-0.507	-0.338	-0.0319	0.953	-0.0657	0.805	-1.7	-0.508	-1.15	0.288	bad-chisq
group_8772	0.0163	0.42	0.433	0.168	1.35	-0.0772	-0.488	-0.336	-0.0262	1	-0.0864	0.797	-1.75	-0.504	-1.16	0.293	bad-chisq
group_8771	0.0163	0.926	0.424	-0.134	1.4	-0.0715	-0.501	-0.324	-0.0296	1.01	-0.0774	0.801	-1.75	-0.497	-1.19	0.285	bad-chisq
group_8770	0.0163	0.535	0.128	-0.924	1.35	-0.0573	-0.507	-0.325	-0.0366	1.04	-0.0574	0.818	-1.77	-0.517	-1.18	0.329	bad-chisq
group_8731	0.0163	0.00578	0.00149	-3.14	0.648	-0.0368	-0.448	-0.315	-0.083	1.01	-0.0799	0.858	-1.78	-0.54	-1.19	-0.0987	bad-chisq
group_8703	0.0163	0.42	0.265	0.622	1.3	-0.0842	-0.506	-0.323	-0.0323	1	-0.0799	0.803	-1.76	-0.493	-1.12	0.299	bad-chisq
group_8677	0.0163	0.129	0.162	1.2	0.903	-0.0878	-0.519	-0.353	-0.0693	1.13	-0.0815	0.823	-1.38	-0.509	-1.49	0.293
group_8666	0.0163	0.926	0.227	-0.773	1.32	-0.0605	-0.521	-0.378	-0.0187	1.01	-0.11	0.794	-1.87	-0.502	-1.33	0.288	bad-chisq
group_8614	0.0163	0.926	0.411	0.24	1.36	-0.0775	-0.494	-0.328	-0.0266	1.01	-0.0643	0.799	-1.76	-0.506	-1.18	0.287	bad-chisq
group_8604	0.0163	0.926	0.387	0.285	1.37	-0.0783	-0.491	-0.336	-0.0271	1.01	-0.0825	0.799	-1.76	-0.506	-1.2	0.287	bad-chisq
group_8552	0.0163	0.0407	0.00735	-2.07	1.04	-0.0414	-0.452	-0.315	-0.0821	1.01	-0.0806	0.874	-1.79	-0.53	-1.19	0.395	bad-chisq
group_8525	0.0163	0.0255	1	1.01	1.08	-0.0908	-0.45	-0.228	-0.0237	1.04	-0.074	0.798	-1.75	-0.503	-0.342	0.291	bad-chisq
group_8431	0.0163	0.182	0.35	-0.786	0.881	-0.0583	-0.516	-0.356	-0.0381	1.04	-0.084	0.785	-2	-0.492	-1.43	0.307
group_8430	0.0163	0.926	0.296	-0.515	1.41	-0.0646	-0.524	-0.323	-0.031	1.01	-0.0575	0.801	-1.76	-0.506	-1.27	0.291	bad-chisq
xerD_5	0.0163	0.129	0.0944	1.29	0.833	-0.0895	-0.542	-0.37	-0.0468	1.05	-0.0929	0.797	-1.91	-0.502	-1.44	0.329
group_8188	0.0163	0.129	0.632	0.426	0.906	-0.0762	-0.503	-0.321	-0.0289	1.01	-0.0815	0.809	-1.83	-0.511	-1.5	0.293
group_8144	0.0163	0.0407	0.0137	-1.92	1.05	-0.0443	-0.478	-0.362	-0.0669	1.06	-0.0902	0.838	-1.78	-0.527	-1.14	0.0318	bad-chisq
group_8118	0.0163	0.0255	0.00897	1.92	1.06	-0.104	-0.535	-0.338	-0.0567	0.998	-0.0777	0.792	-1.78	-0.502	-1.2	0.375	bad-chisq
group_8114	0.0163	0.926	0.47	0.0845	1.34	-0.0751	-0.496	-0.327	-0.027	1	-0.0798	0.797	-1.75	-0.501	-1.19	0.286	bad-chisq
group_8058	0.0163	0.535	0.166	-0.872	1.3	-0.0586	-0.541	-0.337	-0.025	1	-0.061	0.801	-1.71	-0.502	-1.27	0.289	bad-chisq
group_8021	0.0163	0.926	0.439	0.0166	1.39	-0.0739	-0.498	-0.33	-0.0272	1	-0.0787	0.797	-1.75	-0.5	-1.19	0.287	bad-chisq
group_7999	0.0163	0.535	0.0304	-1.6	1.34	-0.0429	-0.557	-0.531	-0.0359	1.21	-0.119	0.807	-1.77	-0.519	-1.24	0.305	bad-chisq
ygdG	0.0163	0.0255	0.0104	1.93	1.05	-0.104	-0.539	-0.341	0.0118	1	-0.0784	0.784	-1.74	-0.491	-1.2	0.458	bad-chisq
group_7831	0.0163	0.926	0.439	0.0166	1.39	-0.0739	-0.498	-0.33	-0.0272	1	-0.0787	0.797	-1.75	-0.5	-1.19	0.287	bad-chisq
group_7772	0.0143	0.64	0.415	0.309	1.29	-0.0785	-0.5	-0.323	-0.0367	0.994	-0.0768	0.797	-1.75	-0.502	-1.2	0.291	bad-chisq
group_7669	0.0163	0.926	0.445	-0.0449	1.37	-0.0729	-0.499	-0.329	-0.0275	0.996	-0.0792	0.799	-1.74	-0.502	-1.19	0.287	bad-chisq
group_7657	0.0163	0.926	0.429	0.263	1.34	-0.0777	-0.5	-0.325	-0.0249	1.01	-0.0793	0.796	-1.75	-0.517	-1.15	0.281	bad-chisq
group_7565	0.0163	0.0255	8.27e-05	3.09	1.05	-0.138	-0.578	-0.35	0.0561	1.01	-0.0905	1.08	-1.96	-0.497	-1.2	0.223	bad-chisq
group_7526	0.0163	0.0255	0.0236	1.67	1.05	-0.0989	-0.495	-0.356	-0.0737	1	-0.0527	0.787	-1.78	-0.49	-1.2	0.276	bad-chisq
group_7491	0.0163	0.926	0.368	-0.329	1.38	-0.0682	-0.495	-0.334	-0.0268	1	-0.0808	0.802	-1.79	-0.509	-1.19	0.285	bad-chisq
group_7486	0.0163	0.182	0.108	-1.29	0.859	-0.0502	-0.504	-0.385	-0.0439	1.08	-0.1	0.829	-1.91	-0.526	-1.41	0.145
intA_4~~~intA_1~~~intA_2	0.0163	0.0255	0.104	1.19	1.05	-0.0922	-0.458	-0.303	-0.0281	0.931	-0.0808	0.793	-1.73	-0.493	-1.26	0.281	bad-chisq
group_7412	0.0163	0.926	0.383	-0.275	1.39	-0.0691	-0.503	-0.325	-0.0229	1.01	-0.0706	0.8	-1.75	-0.504	-1.19	0.29	bad-chisq
group_7334	0.0163	0.535	0.364	-0.355	1.34	-0.0669	-0.499	-0.332	-0.0345	1	-0.0908	0.798	-1.75	-0.484	-1.19	0.296	bad-chisq
group_7272	0.0163	0.926	0.473	-0.0297	1.35	-0.073	-0.497	-0.327	-0.0286	1	-0.0823	0.797	-1.75	-0.5	-1.18	0.29	bad-chisq
group_7263	0.0163	0.926	0.421	-0.125	1.39	-0.0716	-0.497	-0.329	-0.023	1.01	-0.0776	0.799	-1.75	-0.502	-1.19	0.289	bad-chisq
group_7229	0.0163	0.926	0.439	0.0166	1.39	-0.0739	-0.498	-0.33	-0.0272	1	-0.0787	0.797	-1.75	-0.5	-1.19	0.287	bad-chisq
group_7221	0.0163	0.926	0.439	0.0166	1.39	-0.0739	-0.498	-0.33	-0.0272	1	-0.0787	0.797	-1.75	-0.5	-1.19	0.287	bad-chisq
lpfB_2~~~focC~~~focC_3~~~lpfB	0.0163	0.0255	0.00897	1.92	1.06	-0.104	-0.535	-0.338	-0.0567	0.998	-0.0777	0.792	-1.78	-0.502	-1.2	0.375	bad-chisq
group_7172	0.0163	0.129	0.755	0.283	0.917	-0.074	-0.507	-0.333	-0.0249	1.02	-0.0869	0.805	-1.89	-0.515	-1.44	0.292
sdhL	0.0163	0.129	0.302	2.37	2.97	-0.105	-0.46	-0.264	-0.0492	1.42	-0.0561	0.885	0.222	-0.503	-1.38	0.302
cfaD_1	0.0163	0.42	0.354	0.369	1.35	-0.0804	-0.506	-0.331	-0.0356	1	-0.0784	0.791	-1.75	-0.488	-1.19	0.268	bad-chisq
group_7054	0.0143	0.219	0.315	0.607	1.21	-0.0832	-0.463	-0.348	-0.0256	1	-0.032	0.797	-1.77	-0.502	-1.21	0.289	bad-chisq
group_7049	0.0163	0.42	0.433	0.117	1.37	-0.0765	-0.497	-0.334	-0.0243	1.01	-0.074	0.794	-1.75	-0.494	-1.19	0.282	bad-chisq
group_7002	0.0163	0.926	0.429	0.263	1.34	-0.0777	-0.5	-0.325	-0.0249	1.01	-0.0793	0.796	-1.75	-0.517	-1.15	0.281	bad-chisq
group_6879	0.0163	0.00578	0.00149	-3.14	0.648	-0.0368	-0.448	-0.315	-0.083	1.01	-0.0799	0.858	-1.78	-0.54	-1.19	-0.0987	bad-chisq
group_6876	0.0163	0.182	0.514	-0.585	0.917	-0.0611	-0.532	-0.389	-0.0273	0.954	-0.046	0.814	-1.81	-0.504	-1.35	0.298
group_6777	0.0163	0.42	0.213	0.682	1.35	-0.0855	-0.511	-0.332	-0.044	1	-0.0789	0.796	-1.76	-0.505	-1.19	0.272	bad-chisq
group_6774	0.0163	0.926	0.536	0.0107	1.39	-0.0739	-0.497	-0.327	-0.0276	1	-0.078	0.798	-1.75	-0.502	-1.2	0.288	bad-chisq
group_6724	0.0163	0.926	0.439	0.0166	1.39	-0.0739	-0.498	-0.33	-0.0272	1	-0.0787	0.797	-1.75	-0.5	-1.19	0.287	bad-chisq
group_6693	0.0163	0.0255	0.0103	1.93	1.05	-0.104	-0.523	-0.352	0.00738	0.996	-0.0905	0.79	-1.74	-0.502	-1.19	0.467	bad-chisq
group_6619	0.0163	0.0407	0.018	-1.78	1.04	-0.0465	-0.467	-0.324	0.0141	1.01	-0.0792	0.824	-1.74	-0.543	-1.19	0.347	bad-chisq
group_6573	0.0163	0.42	0.433	0.117	1.37	-0.0765	-0.497	-0.334	-0.0243	1.01	-0.074	0.794	-1.75	-0.494	-1.19	0.282	bad-chisq
group_6487	0.0163	0.129	0.525	0.555	0.894	-0.0781	-0.502	-0.312	-0.0315	0.988	-0.0803	0.806	-1.89	-0.511	-1.51	0.294
group_6439	0.0163	0.0255	8.27e-05	3.09	1.05	-0.138	-0.578	-0.35	0.0561	1.01	-0.0905	1.08	-1.96	-0.497	-1.2	0.223	bad-chisq
group_6438	0.0163	0.0255	0.0161	1.8	1.05	-0.101	-0.526	-0.333	-0.0992	0.994	-0.0789	0.786	-1.77	-0.489	-1.19	0.275	bad-chisq
group_6410	0.0163	0.182	0.0547	-1.51	0.849	-0.0458	-0.487	-0.357	-0.0317	1.06	-0.0942	0.845	-1.91	-0.578	-1.44	0.355
group_6409	0.0163	0.0255	8.27e-05	3.09	1.05	-0.138	-0.578	-0.35	0.0561	1.01	-0.0905	1.08	-1.96	-0.497	-1.2	0.223	bad-chisq
group_6387	0.0163	0.926	0.439	0.0166	1.39	-0.0739	-0.498	-0.33	-0.0272	1	-0.0787	0.797	-1.75	-0.5	-1.19	0.287	bad-chisq
group_6382	0.0163	0.0255	1	1.01	1.08	-0.0908	-0.45	-0.228	-0.0237	1.04	-0.074	0.798	-1.75	-0.503	-0.342	0.291	bad-chisq
group_6228	0.0163	0.182	0.0238	-1.87	0.893	-0.0389	-0.643	-0.214	-0.0317	1.16	0.105	0.806	-1.94	-0.512	-1.42	0.294
group_6172	0.0163	0.0255	0.0022	2.37	1.03	-0.114	-0.511	-0.365	-0.0184	1.01	-0.061	0.908	-1.85	-0.5	-1.2	0.262	bad-chisq
group_6062	0.0163	0.926	0.439	0.0166	1.39	-0.0739	-0.498	-0.33	-0.0272	1	-0.0787	0.797	-1.75	-0.5	-1.19	0.287	bad-chisq
group_6035	0.0163	0.42	0.559	-0.221	1.38	-0.0707	-0.503	-0.334	-0.0273	0.986	-0.0784	0.795	-1.85	-0.503	-1.2	0.29	bad-chisq
group_5988	0.0163	0.0255	0.00897	1.92	1.06	-0.104	-0.535	-0.338	-0.0567	0.998	-0.0777	0.792	-1.78	-0.502	-1.2	0.375	bad-chisq
group_5911	0.0163	0.535	0.119	-1.06	1.38	-0.0551	-0.574	-0.241	-0.0301	1.07	0.0324	0.799	-1.77	-0.502	-1.19	0.289	bad-chisq
group_5905	0.0163	0.0407	0.139	-1.13	1.06	-0.0559	-0.508	-0.378	-0.0202	0.844	-0.0152	0.807	-1.6	-0.501	-1.07	0.264	bad-chisq
group_5897	0.0163	0.00578	0.00149	-3.14	0.648	-0.0368	-0.448	-0.315	-0.083	1.01	-0.0799	0.858	-1.78	-0.54	-1.19	-0.0987	bad-chisq
group_5888	0.0163	0.926	0.439	0.0166	1.39	-0.0739	-0.498	-0.33	-0.0272	1	-0.0787	0.797	-1.75	-0.5	-1.19	0.287	bad-chisq
group_5884	0.0163	0.926	0.439	0.0166	1.39	-0.0739	-0.498	-0.33	-0.0272	1	-0.0787	0.797	-1.75	-0.5	-1.19	0.287	bad-chisq
group_5883	0.0163	0.926	0.439	0.0166	1.39	-0.0739	-0.498	-0.33	-0.0272	1	-0.0787	0.797	-1.75	-0.5	-1.19	0.287	bad-chisq
group_5815	0.0163	0.0407	0.137	-1.14	1.06	-0.0558	-0.507	-0.378	-0.032	0.843	-0.0149	0.813	-1.61	-0.484	-1.07	0.268	bad-chisq
rhaS_1	0.0163	0.535	0.119	-1.06	1.38	-0.0551	-0.574	-0.241	-0.0301	1.07	0.0324	0.799	-1.77	-0.502	-1.19	0.289	bad-chisq
group_5715	0.0163	0.00578	0.00326	-2.86	0.652	-0.0408	-0.474	-0.305	-0.0744	0.989	-0.135	0.858	-1.77	-0.348	-1.19	0.348	bad-chisq
scrK_2	0.0163	0.0255	0.0584	1.41	1.05	-0.0952	-0.474	-0.314	-0.0147	0.963	-0.0977	0.803	-1.58	-0.502	-1.26	0.33	bad-chisq
group_5619	0.0163	0.535	0.268	-0.542	1.37	-0.0641	-0.516	-0.308	-0.0177	1	-0.103	0.8	-1.73	-0.502	-1.19	0.288	bad-chisq
group_5577	0.0163	0.926	0.227	-0.773	1.32	-0.0605	-0.521	-0.378	-0.0187	1.01	-0.11	0.794	-1.87	-0.502	-1.33	0.288	bad-chisq
group_5540	0.0163	0.00321	0.00177	3	0.671	-0.109	-0.515	-0.318	-0.121	1.09	-0.0647	0.815	-1.17	-0.499	-1.25	0.285	bad-chisq
kdgK_3	0.0163	0.0255	0.00189	2.32	1.05	-0.114	-0.546	-0.34	-0.0347	1	-0.0822	0.89	-1.83	-0.501	-1.2	0.279	bad-chisq
group_5514	0.0163	0.926	0.439	0.0166	1.39	-0.0739	-0.498	-0.33	-0.0272	1	-0.0787	0.797	-1.75	-0.5	-1.19	0.287	bad-chisq
group_5457	0.0163	0.926	0.439	0.0166	1.39	-0.0739	-0.498	-0.33	-0.0272	1	-0.0787	0.797	-1.75	-0.5	-1.19	0.287	bad-chisq
group_5413	0.0163	0.0255	0.104	1.19	1.05	-0.0922	-0.458	-0.303	-0.0281	0.931	-0.0808	0.793	-1.73	-0.493	-1.26	0.281	bad-chisq
rbsB_1	0.0163	0.42	0.428	-0.483	1.33	-0.0663	-0.525	-0.322	-0.029	1.02	-0.0436	0.798	-1.75	-0.501	-1.34	0.288	bad-chisq
group_5412	0.0163	0.535	0.267	-0.539	1.36	-0.0641	-0.5	-0.317	-0.0114	1.02	-0.0644	0.802	-1.75	-0.506	-1.19	0.293	bad-chisq
group_5383	0.0163	0.0255	8.27e-05	3.09	1.05	-0.138	-0.578	-0.35	0.0561	1.01	-0.0905	1.08	-1.96	-0.497	-1.2	0.223	bad-chisq
group_5381	0.0163	0.0255	8.27e-05	3.09	1.05	-0.138	-0.578	-0.35	0.0561	1.01	-0.0905	1.08	-1.96	-0.497	-1.2	0.223	bad-chisq
group_5365	0.0163	0.535	0.16	-1.04	1.31	-0.056	-0.51	-0.372	-0.0242	0.911	-0.0824	0.791	-2.24	-0.518	-1.09	0.27	bad-chisq
group_5337	0.0163	0.0255	0.00189	2.32	1.05	-0.114	-0.546	-0.34	-0.0347	1	-0.0822	0.89	-1.83	-0.501	-1.2	0.279	bad-chisq
group_5277	0.0163	0.129	0.0609	1.45	0.838	-0.0923	-0.541	-0.368	-0.0698	1.04	-0.0944	0.814	-1.92	-0.509	-1.43	0.311
group_5248	0.0163	0.129	0.467	0.757	1.08	-0.0819	-0.49	-0.335	-0.0317	1.14	-0.0937	0.823	-1.43	-0.51	-1.35	0.296
group_5239	0.0163	0.0255	8.27e-05	3.09	1.05	-0.138	-0.578	-0.35	0.0561	1.01	-0.0905	1.08	-1.96	-0.497	-1.2	0.223	bad-chisq
group_5197	0.0163	0.0255	8.27e-05	3.09	1.05	-0.138	-0.578	-0.35	0.0561	1.01	-0.0905	1.08	-1.96	-0.497	-1.2	0.223	bad-chisq
group_5182	0.0163	0.926	0.439	0.0166	1.39	-0.0739	-0.498	-0.33	-0.0272	1	-0.0787	0.797	-1.75	-0.5	-1.19	0.287	bad-chisq
group_5181	0.0163	0.926	0.439	0.0166	1.39	-0.0739	-0.498	-0.33	-0.0272	1	-0.0787	0.797	-1.75	-0.5	-1.19	0.287	bad-chisq
fes_2~~~fes_3	0.0163	0.42	0.49	-0.023	1.35	-0.0742	-0.497	-0.324	-0.0273	0.999	-0.08	0.798	-1.74	-0.501	-1.2	0.288	bad-chisq
group_5148	0.0163	0.182	0.0252	-1.83	0.902	-0.0399	-0.514	-0.386	-0.0511	1.03	-0.131	0.847	-1.89	-0.584	-1.77	0.356
intS_1~~~intS_2~~~intS_3	0.0163	0.535	0.19	-0.755	1.35	-0.0604	-0.524	-0.312	-0.021	1.05	-0.0412	0.799	-1.75	-0.501	-1.18	0.284	bad-chisq
group_5104	0.0163	0.0255	0.104	1.19	1.05	-0.0922	-0.458	-0.303	-0.0281	0.931	-0.0808	0.793	-1.73	-0.493	-1.26	0.281	bad-chisq
group_5076	0.0163	0.129	0.154	1.11	0.835	-0.0864	-0.508	-0.367	-0.0499	1.03	-0.0772	0.803	-1.91	-0.511	-1.46	0.303
rbsC_2	0.0163	0.42	0.428	-0.483	1.33	-0.0663	-0.525	-0.322	-0.029	1.02	-0.0436	0.798	-1.75	-0.501	-1.34	0.288	bad-chisq
group_5036	0.0163	0.00321	0.0206	2.39	0.648	-0.1	-0.534	-0.34	0.017	1	-0.0779	0.732	-1.7	-0.378	-1.18	0.17	bad-chisq
group_5014	0.0163	0.926	0.439	0.0166	1.39	-0.0739	-0.498	-0.33	-0.0272	1	-0.0787	0.797	-1.75	-0.5	-1.19	0.287	bad-chisq
group_5003	0.0163	0.535	0.16	-1.04	1.31	-0.056	-0.51	-0.372	-0.0242	0.911	-0.0824	0.791	-2.24	-0.518	-1.09	0.27	bad-chisq
group_4999	0.0163	0.926	0.439	0.0166	1.39	-0.0739	-0.498	-0.33	-0.0272	1	-0.0787	0.797	-1.75	-0.5	-1.19	0.287	bad-chisq
group_4998	0.0163	0.926	0.439	0.0166	1.39	-0.0739	-0.498	-0.33	-0.0272	1	-0.0787	0.797	-1.75	-0.5	-1.19	0.287	bad-chisq
group_4976	0.0163	0.42	0.433	0.117	1.37	-0.0765	-0.497	-0.334	-0.0243	1.01	-0.074	0.794	-1.75	-0.494	-1.19	0.282	bad-chisq
group_4972	0.0163	0.129	0.239	0.944	0.846	-0.084	-0.509	-0.345	-0.0254	1.03	-0.095	0.809	-1.79	-0.511	-1.48	0.32
group_4942	0.0163	0.926	0.432	-0.0314	1.39	-0.0731	-0.497	-0.33	-0.0253	1	-0.0787	0.798	-1.75	-0.501	-1.19	0.288	bad-chisq
bcgIB	0.0163	0.0255	8.27e-05	3.09	1.05	-0.138	-0.578	-0.35	0.0561	1.01	-0.0905	1.08	-1.96	-0.497	-1.2	0.223	bad-chisq
group_4928	0.0163	0.535	0.33	-0.529	1.3	-0.0646	-0.51	-0.353	-0.0347	0.951	-0.0476	0.809	-1.7	-0.513	-1.13	0.29	bad-chisq
cra_1	0.0163	0.42	0.428	-0.483	1.33	-0.0663	-0.525	-0.322	-0.029	1.02	-0.0436	0.798	-1.75	-0.501	-1.34	0.288	bad-chisq
group_4891	0.0163	0.926	0.368	-0.329	1.38	-0.0682	-0.495	-0.334	-0.0268	1	-0.0808	0.802	-1.79	-0.509	-1.19	0.285	bad-chisq
group_4837	0.0163	0.535	0.17	-0.787	1.36	-0.0599	-0.523	-0.317	-0.0302	1.02	-0.0934	0.807	-1.75	-0.512	-1.19	0.277	bad-chisq
rafR	0.0163	0.0255	0.0584	1.41	1.05	-0.0952	-0.474	-0.314	-0.0147	0.963	-0.0977	0.803	-1.58	-0.502	-1.26	0.33	bad-chisq
group_4787	0.0163	0.0255	0.0361	1.7	1.08	-0.0994	-0.488	-0.325	-0.0777	1.11	-0.0728	0.824	-1	-0.498	-1.26	0.288	bad-chisq
group_4762	0.0163	0.926	0.536	0.0107	1.39	-0.0739	-0.497	-0.327	-0.0276	1	-0.078	0.798	-1.75	-0.502	-1.2	0.288	bad-chisq
group_4753	0.0163	0.0255	0.0277	1.63	1.05	-0.0982	-0.488	-0.352	-0.0799	1	-0.11	0.8	-1.6	-0.501	-1.2	0.288	bad-chisq
group_4741	0.0163	0.926	0.536	0.0107	1.39	-0.0739	-0.497	-0.327	-0.0276	1	-0.078	0.798	-1.75	-0.502	-1.2	0.288	bad-chisq
group_4720	0.0163	0.129	0.247	0.922	0.842	-0.0834	-0.534	-0.368	-0.0232	1.05	-0.0934	0.787	-1.89	-0.481	-1.43	0.288
group_4624	0.0163	0.926	0.439	0.0166	1.39	-0.0739	-0.498	-0.33	-0.0272	1	-0.0787	0.797	-1.75	-0.5	-1.19	0.287	bad-chisq
group_4384	0.0163	0.926	0.439	0.0166	1.39	-0.0739	-0.498	-0.33	-0.0272	1	-0.0787	0.797	-1.75	-0.5	-1.19	0.287	bad-chisq
group_4364	0.0143	0.219	0.354	0.551	1.21	-0.0824	-0.467	-0.329	-0.0253	0.993	-0.0235	0.797	-1.77	-0.501	-1.23	0.289	bad-chisq
ptlA	0.0143	0.219	0.354	0.551	1.21	-0.0824	-0.467	-0.329	-0.0253	0.993	-0.0235	0.797	-1.77	-0.501	-1.23	0.289	bad-chisq
group_4326	0.0163	0.535	0.119	-1.06	1.38	-0.0551	-0.574	-0.241	-0.0301	1.07	0.0324	0.799	-1.77	-0.502	-1.19	0.289	bad-chisq
group_4316	0.0163	0.926	0.439	0.0166	1.39	-0.0739	-0.498	-0.33	-0.0272	1	-0.0787	0.797	-1.75	-0.5	-1.19	0.287	bad-chisq
group_4309	0.0163	0.926	0.439	0.0166	1.39	-0.0739	-0.498	-0.33	-0.0272	1	-0.0787	0.797	-1.75	-0.5	-1.19	0.287	bad-chisq
group_4280	0.0163	0.0255	8.27e-05	3.09	1.05	-0.138	-0.578	-0.35	0.0561	1.01	-0.0905	1.08	-1.96	-0.497	-1.2	0.223	bad-chisq
group_4233	0.0163	0.182	0.514	-0.585	0.917	-0.0611	-0.532	-0.389	-0.0273	0.954	-0.046	0.814	-1.81	-0.504	-1.35	0.298
group_4165	0.0163	0.42	0.358	0.379	1.34	-0.0804	-0.502	-0.324	-0.041	1	-0.0794	0.795	-1.75	-0.497	-1.14	0.284	bad-chisq
group_4157	0.0163	0.926	0.439	-0.151	1.35	-0.0712	-0.495	-0.329	-0.0273	1.01	-0.0787	0.798	-1.75	-0.505	-1.19	0.29	bad-chisq
group_4154	0.0163	0.129	0.305	0.832	0.851	-0.082	-0.492	-0.345	-0.0275	1.01	-0.0626	0.802	-1.9	-0.523	-1.49	0.288
group_4095	0.0163	0.926	0.439	0.0166	1.39	-0.0739	-0.498	-0.33	-0.0272	1	-0.0787	0.797	-1.75	-0.5	-1.19	0.287	bad-chisq
group_4076	0.0163	0.926	0.439	0.0166	1.39	-0.0739	-0.498	-0.33	-0.0272	1	-0.0787	0.797	-1.75	-0.5	-1.19	0.287	bad-chisq
group_4027	0.0163	0.535	0.119	-1.06	1.38	-0.0551	-0.574	-0.241	-0.0301	1.07	0.0324	0.799	-1.77	-0.502	-1.19	0.289	bad-chisq
group_4016	0.0163	0.00321	0.0206	2.39	0.648	-0.1	-0.534	-0.34	0.017	1	-0.0779	0.732	-1.7	-0.378	-1.18	0.17	bad-chisq
group_4010	0.0163	0.0255	8.27e-05	3.09	1.05	-0.138	-0.578	-0.35	0.0561	1.01	-0.0905	1.08	-1.96	-0.497	-1.2	0.223	bad-chisq
group_3989	0.0163	0.926	0.439	0.0166	1.39	-0.0739	-0.498	-0.33	-0.0272	1	-0.0787	0.797	-1.75	-0.5	-1.19	0.287	bad-chisq
intS_2	0.0163	0.535	0.35	-0.356	1.35	-0.067	-0.498	-0.322	-0.02	1.01	-0.0692	0.796	-1.75	-0.5	-1.19	0.289	bad-chisq
group_3821	0.0163	0.182	0.213	-0.981	0.838	-0.0553	-0.502	-0.363	0.0169	1.06	-0.0936	0.81	-1.88	-0.512	-1.43	0.295
fliC_2~~~fliC_1~~~fliC	0.0143	0.0059	0.0019	3.08	0.646	-0.108	-0.445	-0.402	-0.00692	1.1	0.184	0.793	-1.88	-0.504	-1.22	0.349	bad-chisq
group_3805	0.0163	0.0407	0.0397	-1.64	1.05	-0.0492	-0.465	-0.32	-0.0674	1.01	-0.0792	0.853	-1.79	-0.33	-1.19	0.362	bad-chisq
group_3783	0.0163	0.926	0.439	0.0166	1.39	-0.0739	-0.498	-0.33	-0.0272	1	-0.0787	0.797	-1.75	-0.5	-1.19	0.287	bad-chisq
rspA_1	0.0163	0.535	0.0908	-1.5	1.29	-0.0482	-0.535	-0.319	-0.0263	0.865	-0.0621	0.77	-2.76	-0.512	-1.1	0.225	bad-chisq
bcsB~~~bcsB_1~~~bcsB_2	0.0143	0.769	0.206	-0.822	1.29	-0.061	-0.489	-0.322	-0.0462	0.998	-0.0886	0.824	-1.77	-0.547	-1.2	0.316	bad-chisq
group_3744	0.0163	0.182	0.0148	-1.99	0.9	-0.0362	-0.512	-0.389	-0.0573	1.03	-0.133	0.861	-1.9	-0.612	-1.81	0.408
group_3720	0.0163	0.0407	0.139	-1.54	1.03	-0.0504	-0.558	-0.483	-0.0341	0.662	0.0615	0.816	-1.43	-0.502	-0.874	0.291	bad-chisq
group_3573	0.0163	0.00578	0.00149	-3.14	0.648	-0.0368	-0.448	-0.315	-0.083	1.01	-0.0799	0.858	-1.78	-0.54	-1.19	-0.0987	bad-chisq
group_3572	0.0163	0.535	0.16	-1.04	1.31	-0.056	-0.51	-0.372	-0.0242	0.911	-0.0824	0.791	-2.24	-0.518	-1.09	0.27	bad-chisq
group_3540	0.0163	0.535	0.206	-0.715	1.37	-0.0612	-0.538	-0.286	-0.0321	1.01	-0.0914	0.802	-1.74	-0.494	-1.19	0.289	bad-chisq
rafB	0.0163	0.0255	0.0584	1.41	1.05	-0.0952	-0.474	-0.314	-0.0147	0.963	-0.0977	0.803	-1.58	-0.502	-1.26	0.33	bad-chisq
intQ_2	0.0163	0.0255	8.27e-05	3.09	1.05	-0.138	-0.578	-0.35	0.0561	1.01	-0.0905	1.08	-1.96	-0.497	-1.2	0.223	bad-chisq
group_3386	0.0163	0.00578	0.00149	-3.14	0.648	-0.0368	-0.448	-0.315	-0.083	1.01	-0.0799	0.858	-1.78	-0.54	-1.19	-0.0987	bad-chisq
ttuB_1	0.0163	0.535	0.0908	-1.5	1.29	-0.0482	-0.535	-0.319	-0.0263	0.865	-0.0621	0.77	-2.76	-0.512	-1.1	0.225	bad-chisq
cdgI_1	0.0163	0.535	0.119	-1.06	1.38	-0.0551	-0.574	-0.241	-0.0301	1.07	0.0324	0.799	-1.77	-0.502	-1.19	0.289	bad-chisq
abaQ	0.0163	0.0255	0.00189	2.32	1.05	-0.114	-0.546	-0.34	-0.0347	1	-0.0822	0.89	-1.83	-0.501	-1.2	0.279	bad-chisq
group_3267	0.0163	0.0255	0.0824	1.28	1.05	-0.0932	-0.473	-0.363	-0.0107	1.02	-0.0289	0.775	-1.74	-0.459	-1.17	0.249	bad-chisq
group_3083	0.0163	0.0407	0.018	-1.78	1.04	-0.0465	-0.467	-0.324	0.0141	1.01	-0.0792	0.824	-1.74	-0.543	-1.19	0.347	bad-chisq
group_3007	0.0163	0.182	0.416	-0.67	0.858	-0.0599	-0.505	-0.361	-0.0301	1.05	-0.0929	0.793	-1.88	-0.51	-1.43	0.309
group_2953	0.0163	0.182	0.213	-0.981	0.838	-0.0553	-0.502	-0.363	0.0169	1.06	-0.0936	0.81	-1.88	-0.512	-1.43	0.295
sacA_2	0.0163	0.0255	0.0584	1.41	1.05	-0.0952	-0.474	-0.314	-0.0147	0.963	-0.0977	0.803	-1.58	-0.502	-1.26	0.33	bad-chisq
group_2834	0.0163	0.0255	8.27e-05	3.09	1.05	-0.138	-0.578	-0.35	0.0561	1.01	-0.0905	1.08	-1.96	-0.497	-1.2	0.223	bad-chisq
group_2792	0.0163	0.182	0.137	-1.34	0.945	-0.0504	-0.489	-0.355	-0.0582	1.05	-0.0951	0.842	-1.91	-0.534	-1.43	-0.0319
group_2790	0.0163	0.129	0.0721	1.38	0.83	-0.0911	-0.544	-0.37	-0.0475	1.05	-0.0929	0.797	-1.91	-0.509	-1.44	0.372
group_2748	0.0163	0.926	0.439	0.0166	1.39	-0.0739	-0.498	-0.33	-0.0272	1	-0.0787	0.797	-1.75	-0.5	-1.19	0.287	bad-chisq
group_2735	0.0163	0.926	0.393	0.269	1.37	-0.078	-0.492	-0.336	-0.0245	1.01	-0.0823	0.799	-1.76	-0.505	-1.2	0.292	bad-chisq
scrY_1	0.0163	0.0255	0.0584	1.41	1.05	-0.0952	-0.474	-0.314	-0.0147	0.963	-0.0977	0.803	-1.58	-0.502	-1.26	0.33	bad-chisq
caeA	0.0163	0.926	0.373	-0.342	1.39	-0.068	-0.511	-0.318	-0.0231	1.02	-0.0597	0.799	-1.75	-0.502	-1.18	0.289	bad-chisq
rbsA_1	0.0163	0.42	0.428	-0.483	1.33	-0.0663	-0.525	-0.322	-0.029	1.02	-0.0436	0.798	-1.75	-0.501	-1.34	0.288	bad-chisq
group_2659	0.0163	0.129	0.603	0.454	0.893	-0.0765	-0.505	-0.323	-0.0309	1.01	-0.0848	0.806	-1.89	-0.511	-1.44	0.294
iucD	0.0163	0.129	0.0812	1.35	0.838	-0.0905	-0.537	-0.366	-0.0909	1.04	-0.094	0.801	-1.92	-0.511	-1.43	0.292
group_2585	0.0163	0.926	0.439	0.0166	1.39	-0.0739	-0.498	-0.33	-0.0272	1	-0.0787	0.797	-1.75	-0.5	-1.19	0.287	bad-chisq
group_2563	0.0163	0.926	0.536	0.0107	1.39	-0.0739	-0.497	-0.327	-0.0276	1	-0.078	0.798	-1.75	-0.502	-1.2	0.288	bad-chisq
group_2556	0.0163	0.0255	0.18	1.05	1.07	-0.0899	-0.471	-0.318	-0.0338	1.05	-0.101	0.805	-1.42	-0.491	-1	0.28	bad-chisq
araB_1	0.0163	0.42	0.428	-0.483	1.33	-0.0663	-0.525	-0.322	-0.029	1.02	-0.0436	0.798	-1.75	-0.501	-1.34	0.288	bad-chisq
group_2438	0.0163	0.926	0.439	0.0166	1.39	-0.0739	-0.498	-0.33	-0.0272	1	-0.0787	0.797	-1.75	-0.5	-1.19	0.287	bad-chisq
crr_2	0.0163	0.0255	0.0584	1.41	1.05	-0.0952	-0.474	-0.314	-0.0147	0.963	-0.0977	0.803	-1.58	-0.502	-1.26	0.33	bad-chisq
group_2315	0.0163	0.129	0.846	0.177	0.918	-0.0724	-0.511	-0.345	-0.0261	1.03	-0.0903	0.806	-1.89	-0.512	-1.42	0.295
group_2311	0.0163	0.0255	8.27e-05	3.09	1.05	-0.138	-0.578	-0.35	0.0561	1.01	-0.0905	1.08	-1.96	-0.497	-1.2	0.223	bad-chisq
group_2280	0.0163	0.926	0.439	0.0166	1.39	-0.0739	-0.498	-0.33	-0.0272	1	-0.0787	0.797	-1.75	-0.5	-1.19	0.287	bad-chisq
group_2219	0.0163	0.129	0.0721	1.38	0.83	-0.0911	-0.544	-0.37	-0.0475	1.05	-0.0929	0.797	-1.91	-0.509	-1.44	0.372
mcjD	0.0163	0.0255	0.019	1.78	1.03	-0.101	-0.477	-0.348	-0.0378	0.985	-0.0979	0.827	-1.78	-0.501	-1.13	0.286	bad-chisq
group_2103	0.0143	0.219	0.354	0.551	1.21	-0.0824	-0.467	-0.329	-0.0253	0.993	-0.0235	0.797	-1.77	-0.501	-1.23	0.289	bad-chisq
group_2070	0.0163	0.0255	8.27e-05	3.09	1.05	-0.138	-0.578	-0.35	0.0561	1.01	-0.0905	1.08	-1.96	-0.497	-1.2	0.223	bad-chisq
hha_1~~~hha_2	0.0143	0.219	0.354	0.551	1.21	-0.0824	-0.467	-0.329	-0.0253	0.993	-0.0235	0.797	-1.77	-0.501	-1.23	0.289	bad-chisq
papG	0.0163	0.129	0.999	-0.00163	0.905	-0.0697	-0.517	-0.364	-0.0276	1.05	-0.0937	0.806	-1.9	-0.512	-1.43	0.294
group_1977	0.0163	0.0255	0.00102	2.58	1.03	-0.12	-0.522	-0.364	0.024	1	-0.0881	0.959	-1.86	-0.499	-1.18	0.264	bad-chisq
group_1860	0.0163	0.129	0.0609	1.45	0.838	-0.0923	-0.541	-0.368	-0.0698	1.04	-0.0944	0.814	-1.92	-0.509	-1.43	0.311
group_1806	0.0163	0.182	0.0687	-1.54	0.923	-0.0467	-0.505	-0.39	-0.0122	1.05	-0.0906	0.817	-1.88	-0.545	-1.7	0.341
group_1789	0.0163	0.535	0.119	-1.06	1.38	-0.0551	-0.574	-0.241	-0.0301	1.07	0.0324	0.799	-1.77	-0.502	-1.19	0.289	bad-chisq
group_1606	0.0163	0.926	0.439	0.0166	1.39	-0.0739	-0.498	-0.33	-0.0272	1	-0.0787	0.797	-1.75	-0.5	-1.19	0.287	bad-chisq
group_1605	0.0163	0.926	0.439	0.0166	1.39	-0.0739	-0.498	-0.33	-0.0272	1	-0.0787	0.797	-1.75	-0.5	-1.19	0.287	bad-chisq
group_1589	0.0143	0.0464	0.153	1.12	1.02	-0.0894	-0.445	-0.308	-0.0231	0.965	-0.0047	0.797	-1.77	-0.501	-1.23	0.288	bad-chisq
group_1557	0.0143	0.219	0.354	0.551	1.21	-0.0824	-0.467	-0.329	-0.0253	0.993	-0.0235	0.797	-1.77	-0.501	-1.23	0.289	bad-chisq
yadA	0.0163	0.0255	8.27e-05	3.09	1.05	-0.138	-0.578	-0.35	0.0561	1.01	-0.0905	1.08	-1.96	-0.497	-1.2	0.223	bad-chisq
group_1473	0.0143	0.219	0.354	0.551	1.21	-0.0824	-0.467	-0.329	-0.0253	0.993	-0.0235	0.797	-1.77	-0.501	-1.23	0.289	bad-chisq
rafA	0.0163	0.0255	0.0584	1.41	1.05	-0.0952	-0.474	-0.314	-0.0147	0.963	-0.0977	0.803	-1.58	-0.502	-1.26	0.33	bad-chisq
group_1343	0.0163	0.42	0.213	0.682	1.35	-0.0855	-0.511	-0.332	-0.044	1	-0.0789	0.796	-1.76	-0.505	-1.19	0.272	bad-chisq
group_1338	0.0163	0.535	0.206	-0.715	1.37	-0.0612	-0.538	-0.286	-0.0321	1.01	-0.0914	0.802	-1.74	-0.494	-1.19	0.289	bad-chisq
group_1162	0.0163	0.0255	8.27e-05	3.09	1.05	-0.138	-0.578	-0.35	0.0561	1.01	-0.0905	1.08	-1.96	-0.497	-1.2	0.223	bad-chisq
group_1119	0.0163	0.129	0.632	0.426	0.906	-0.0762	-0.503	-0.321	-0.0289	1.01	-0.0815	0.809	-1.83	-0.511	-1.5	0.293
group_1118	0.0163	0.129	0.632	0.426	0.906	-0.0762	-0.503	-0.321	-0.0289	1.01	-0.0815	0.809	-1.83	-0.511	-1.5	0.293
group_1087	0.0163	0.535	0.364	-0.355	1.34	-0.0669	-0.499	-0.332	-0.0345	1	-0.0908	0.798	-1.75	-0.484	-1.19	0.296	bad-chisq
group_1058	0.0163	0.926	0.536	0.0107	1.39	-0.0739	-0.497	-0.327	-0.0276	1	-0.078	0.798	-1.75	-0.502	-1.2	0.288	bad-chisq
group_1038	0.0163	0.0407	0.0433	-1.74	0.974	-0.0481	-0.546	-0.42	-0.0134	0.794	0.00805	0.811	-1.56	-0.502	-1.35	0.287	bad-chisq
group_1008	0.0163	0.926	0.305	-0.56	1.37	-0.0643	-0.514	-0.365	-0.0213	1.03	-0.108	0.796	-1.84	-0.502	-1.13	0.288	bad-chisq
group_974	0.0163	0.926	0.439	0.0166	1.39	-0.0739	-0.498	-0.33	-0.0272	1	-0.0787	0.797	-1.75	-0.5	-1.19	0.287	bad-chisq
group_889	0.0163	0.0407	0.018	-1.78	1.04	-0.0465	-0.467	-0.324	0.0141	1.01	-0.0792	0.824	-1.74	-0.543	-1.19	0.347	bad-chisq
group_879	0.0163	0.535	0.211	-0.697	1.34	-0.0615	-0.502	-0.339	-0.0111	0.995	-0.106	0.799	-1.86	-0.509	-1.17	0.296	bad-chisq
group_824	0.0163	0.926	0.559	-0.0696	1.29	-0.0727	-0.499	-0.333	-0.0282	0.979	-0.0693	0.8	-1.73	-0.5	-1.18	0.289	bad-chisq
group_796	0.0163	0.0255	8.27e-05	3.09	1.05	-0.138	-0.578	-0.35	0.0561	1.01	-0.0905	1.08	-1.96	-0.497	-1.2	0.223	bad-chisq
group_784	0.0163	0.926	0.194	-0.852	1.41	-0.0587	-0.476	-0.323	-0.0536	1.01	-0.0798	0.836	-1.77	-0.574	-1.19	0.388	bad-chisq
group_725	0.0163	0.129	0.0609	1.45	0.838	-0.0923	-0.541	-0.368	-0.0698	1.04	-0.0944	0.814	-1.92	-0.509	-1.43	0.311
group_717	0.0163	0.182	0.243	-0.926	0.839	-0.0555	-0.498	-0.359	-0.0454	1.05	-0.0936	0.811	-1.9	-0.513	-1.43	0.218
group_665	0.0163	0.0255	8.27e-05	3.09	1.05	-0.138	-0.578	-0.35	0.0561	1.01	-0.0905	1.08	-1.96	-0.497	-1.2	0.223	bad-chisq
group_654	0.0163	0.00578	0.00149	-3.14	0.648	-0.0368	-0.448	-0.315	-0.083	1.01	-0.0799	0.858	-1.78	-0.54	-1.19	-0.0987	bad-chisq
group_647	0.0143	0.219	0.354	0.551	1.21	-0.0824	-0.467	-0.329	-0.0253	0.993	-0.0235	0.797	-1.77	-0.501	-1.23	0.289	bad-chisq
group_635	0.0163	0.42	0.5	0.0248	1.31	-0.0747	-0.496	-0.325	-0.0274	1.01	-0.0788	0.798	-1.73	-0.501	-1.16	0.287	bad-chisq
group_522	0.0163	0.182	0.0811	-1.38	0.85	-0.0487	-0.572	-0.339	-0.017	1.07	-0.167	0.809	-1.85	-0.512	-1.38	0.294
group_503	0.0163	0.535	0.16	-1.04	1.31	-0.056	-0.51	-0.372	-0.0242	0.911	-0.0824	0.791	-2.24	-0.518	-1.09	0.27	bad-chisq
group_460	0.0163	0.0255	0.0361	1.7	1.08	-0.0994	-0.488	-0.325	-0.0777	1.11	-0.0728	0.824	-1	-0.498	-1.26	0.288	bad-chisq
group_449	0.0143	0.219	0.354	0.551	1.21	-0.0824	-0.467	-0.329	-0.0253	0.993	-0.0235	0.797	-1.77	-0.501	-1.23	0.289	bad-chisq
group_448	0.0143	0.219	0.354	0.551	1.21	-0.0824	-0.467	-0.329	-0.0253	0.993	-0.0235	0.797	-1.77	-0.501	-1.23	0.289	bad-chisq
traC_1	0.0143	0.219	0.354	0.551	1.21	-0.0824	-0.467	-0.329	-0.0253	0.993	-0.0235	0.797	-1.77	-0.501	-1.23	0.289	bad-chisq
group_399	0.0163	0.926	0.429	0.263	1.34	-0.0777	-0.5	-0.325	-0.0249	1.01	-0.0793	0.796	-1.75	-0.517	-1.15	0.281	bad-chisq
group_344	0.0163	0.926	0.429	0.263	1.34	-0.0777	-0.5	-0.325	-0.0249	1.01	-0.0793	0.796	-1.75	-0.517	-1.15	0.281	bad-chisq
group_340	0.0163	0.129	0.0238	1.76	0.846	-0.1	-0.508	-0.402	-0.000678	1.1	0.0336	0.872	-2.01	-0.51	-1.44	0.295
group_315	0.0163	0.129	0.755	0.283	0.917	-0.074	-0.507	-0.333	-0.0249	1.02	-0.0869	0.805	-1.89	-0.515	-1.44	0.292
group_302	0.0163	0.00321	0.00448	2.74	0.647	-0.105	-0.492	-0.335	0.00539	0.984	-0.0684	0.769	-1.71	-0.522	-1.19	0.284	bad-chisq
group_248	0.0163	0.926	0.429	0.263	1.34	-0.0777	-0.5	-0.325	-0.0249	1.01	-0.0793	0.796	-1.75	-0.517	-1.15	0.281	bad-chisq
group_247	0.0163	0.926	0.429	0.263	1.34	-0.0777	-0.5	-0.325	-0.0249	1.01	-0.0793	0.796	-1.75	-0.517	-1.15	0.281	bad-chisq
hns_1~~~hns_2	0.0163	0.926	0.429	0.263	1.34	-0.0777	-0.5	-0.325	-0.0249	1.01	-0.0793	0.796	-1.75	-0.517	-1.15	0.281	bad-chisq
group_245	0.0163	0.926	0.429	0.263	1.34	-0.0777	-0.5	-0.325	-0.0249	1.01	-0.0793	0.796	-1.75	-0.517	-1.15	0.281	bad-chisq
bcgIA	0.0163	0.0255	8.27e-05	3.09	1.05	-0.138	-0.578	-0.35	0.0561	1.01	-0.0905	1.08	-1.96	-0.497	-1.2	0.223	bad-chisq
group_242	0.0163	0.129	0.0238	1.76	0.846	-0.1	-0.508	-0.402	-0.000678	1.1	0.0336	0.872	-2.01	-0.51	-1.44	0.295
group_221	0.0163	0.926	0.42	0.298	1.36	-0.0787	-0.485	-0.324	-0.029	1.04	-0.0825	0.797	-1.77	-0.502	-1.19	0.289	bad-chisq
group_213	0.0163	0.129	0.294	0.852	0.854	-0.0823	-0.47	-0.395	-0.0253	1.04	-0.0721	0.805	-1.9	-0.511	-1.45	0.294
recD2	0.0163	0.0255	0.18	1.05	1.07	-0.0899	-0.471	-0.318	-0.0338	1.05	-0.101	0.805	-1.42	-0.491	-1	0.28	bad-chisq
group_136	0.0163	0.535	0.292	-0.486	1.36	-0.065	-0.494	-0.324	-0.00927	1.01	-0.0722	0.802	-1.75	-0.506	-1.19	0.293	bad-chisq
group_114	0.0163	0.926	0.429	0.263	1.34	-0.0777	-0.5	-0.325	-0.0249	1.01	-0.0793	0.796	-1.75	-0.517	-1.15	0.281	bad-chisq
group_112	0.0163	0.926	0.429	0.263	1.34	-0.0777	-0.5	-0.325	-0.0249	1.01	-0.0793	0.796	-1.75	-0.517	-1.15	0.281	bad-chisq
group_27	0.0143	0.769	0.406	-0.424	1.31	-0.0672	-0.522	-0.306	-0.0288	0.991	-0.126	0.799	-1.72	-0.502	-1.19	0.288	bad-chisq
ftsH_2~~~ftsH_1	0.0163	0.129	0.0238	1.76	0.846	-0.1	-0.508	-0.402	-0.000678	1.1	0.0336	0.872	-2.01	-0.51	-1.44	0.295
group_15994	0.0143	0.291	0.131	-1.1	1.16	-0.0572	-0.521	-0.335	-0.0401	0.982	-0.0312	0.813	-1.73	-0.491	-1.33	0.246	bad-chisq
group_15971	0.0143	0.64	0.356	0.482	1.26	-0.081	-0.49	-0.339	-0.032	1	-0.091	0.806	-1.74	-0.502	-1.18	0.286	bad-chisq
group_15954	0.0143	0.0099	0.00595	-2.76	0.643	-0.0448	-0.486	-0.296	-0.0667	1.02	-0.0479	0.849	-1.8	-0.367	-1.19	0.306	bad-chisq
group_15926	0.0143	0.291	0.0687	-1.3	1.21	-0.0536	-0.556	-0.336	-0.0367	1.08	-0.0878	0.804	-1.75	-0.505	-1.11	0.246	bad-chisq
group_15912	0.0143	0.769	0.456	-0.184	1.3	-0.0704	-0.497	-0.326	-0.0309	1.01	-0.075	0.799	-1.75	-0.501	-1.19	0.275	bad-chisq
group_15900	0.0143	0.64	0.503	0.0671	1.29	-0.0751	-0.493	-0.33	-0.0277	1	-0.0751	0.798	-1.75	-0.502	-1.2	0.288	bad-chisq
group_15891	0.0143	0.219	0.15	0.97	1.19	-0.0884	-0.5	-0.321	-0.0217	0.996	-0.0639	0.799	-1.75	-0.514	-1.2	0.317	bad-chisq
group_15885	0.0143	0.291	0.0968	-1.23	1.15	-0.055	-0.5	-0.34	-0.0376	1	-0.075	0.808	-1.75	-0.524	-1.39	0.311	bad-chisq
group_15867	0.0143	0.769	0.455	-0.18	1.3	-0.0706	-0.494	-0.329	-0.0282	1.01	-0.0787	0.803	-1.75	-0.493	-1.19	0.286	bad-chisq
group_15856	0.0143	0.291	0.322	-0.545	1.23	-0.0645	-0.486	-0.326	-0.0387	1	-0.0786	0.8	-1.75	-0.5	-1.19	0.235	bad-chisq
group_15795	0.0143	0.769	0.257	-0.669	1.3	-0.0635	-0.507	-0.308	-0.038	1.01	-0.081	0.812	-1.75	-0.524	-1.19	0.29	bad-chisq
group_15789	0.0143	0.64	0.443	0.287	1.27	-0.0781	-0.494	-0.328	-0.0234	1	-0.0604	0.796	-1.75	-0.504	-1.2	0.285	bad-chisq
folP_1~~~folP_3	0.0143	0.64	0.51	0.316	1.18	-0.0783	-0.487	-0.323	-0.0253	0.99	-0.088	0.804	-1.75	-0.502	-1.15	0.287	bad-chisq
tetA_2~~~tetA_1~~~tetA	0.0143	0.291	0.176	-0.871	1.22	-0.0603	-0.522	-0.297	-0.0117	1	-0.102	0.8	-1.72	-0.502	-1.19	0.289	bad-chisq
group_15757	0.0143	0.291	0.0559	-1.71	1.17	-0.047	-0.542	-0.368	-0.0242	0.792	-0.143	0.77	-2.64	-0.511	-1.23	0.28	bad-chisq
group_15749	0.0143	0.769	0.509	0.0529	1.27	-0.0738	-0.496	-0.331	-0.0279	1	-0.0792	0.796	-1.75	-0.503	-1.19	0.288	bad-chisq
group_15692	0.0143	0.0464	0.13	1.23	1.03	-0.0908	-0.428	-0.411	-0.0251	0.943	-0.189	0.798	-1.72	-0.501	-1.19	0.289	bad-chisq
group_15671	0.0143	0.769	0.367	0.558	1.28	-0.0814	-0.495	-0.34	-0.0204	1.02	-0.0453	0.821	-1.78	-0.501	-1.2	0.283	bad-chisq
group_15667	0.0143	0.0692	0.12	-1.28	0.998	-0.0558	-0.514	-0.396	-0.0386	0.908	-0.0348	0.804	-1.65	-0.501	-1.06	0.253	bad-chisq
group_15619	0.0143	0.0692	0.00753	-2.21	1.03	-0.0412	-0.629	-0.18	-0.0328	1.11	0.107	0.8	-1.79	-0.502	-1.19	0.286	bad-chisq
folP_3	0.0143	0.64	0.362	0.439	1.28	-0.0804	-0.491	-0.343	-0.0227	1	-0.0723	0.801	-1.76	-0.502	-1.19	0.3	bad-chisq
group_15575	0.0143	0.64	0.459	-0.313	1.3	-0.0697	-0.492	-0.328	-0.0343	1.01	-0.0789	0.808	-1.76	-0.517	-1.19	0.291	bad-chisq
group_15571	0.0143	0.0464	0.0317	1.8	1.01	-0.0988	-0.502	-0.301	-0.0411	1.05	-0.0639	0.859	-1.31	-0.499	-1.27	0.278	bad-chisq
group_15456	0.0143	0.64	0.36	0.522	1.24	-0.0814	-0.502	-0.322	-0.0392	1	-0.08	0.806	-1.76	-0.502	-1.12	0.286	bad-chisq
group_15439	0.0143	0.219	0.26	0.721	1.2	-0.0845	-0.491	-0.311	-0.0238	0.979	-0.0498	0.789	-1.75	-0.496	-1.24	0.365	bad-chisq
group_15438	0.0143	0.0464	0.121	1.2	1.02	-0.0904	-0.466	-0.294	-0.0403	0.94	-0.041	0.797	-1.76	-0.501	-1.28	0.288	bad-chisq
group_13170	0.0143	0.219	0.165	0.994	1.2	-0.0884	-0.444	-0.363	-0.0251	1.08	-0.00465	0.794	-1.84	-0.502	-1.24	0.288	bad-chisq
group_13165	0.0143	0.219	0.165	0.994	1.2	-0.0884	-0.444	-0.363	-0.0251	1.08	-0.00465	0.794	-1.84	-0.502	-1.24	0.288	bad-chisq
group_13163	0.0143	0.219	0.165	0.994	1.2	-0.0884	-0.444	-0.363	-0.0251	1.08	-0.00465	0.794	-1.84	-0.502	-1.24	0.288	bad-chisq
group_13160	0.0143	0.219	0.165	0.994	1.2	-0.0884	-0.444	-0.363	-0.0251	1.08	-0.00465	0.794	-1.84	-0.502	-1.24	0.288	bad-chisq
group_13119	0.0143	0.64	0.493	-0.00443	1.28	-0.0741	-0.496	-0.328	-0.0266	1	-0.0789	0.798	-1.75	-0.501	-1.2	0.287	bad-chisq
group_13000	0.0143	0.0692	0.0093	-2.06	1.02	-0.0434	-0.548	-0.38	-0.0367	1.14	-0.0493	0.816	-1.78	-0.507	-1.12	0.315	bad-chisq
group_12939	0.0143	0.769	0.336	-0.543	1.25	-0.0654	-0.507	-0.328	-0.0147	0.991	-0.0892	0.796	-1.8	-0.501	-1.24	0.292	bad-chisq
group_12741	0.0143	0.291	0.25	-0.705	1.23	-0.0627	-0.483	-0.325	-0.0447	1.01	-0.079	0.819	-1.76	-0.475	-1.19	0.237	bad-chisq
group_12720	0.0143	0.64	0.615	0.101	1.29	-0.0752	-0.498	-0.328	-0.0288	1.02	-0.0771	0.8	-1.68	-0.501	-1.2	0.293	bad-chisq
group_12589	0.0143	0.0692	0.0186	-1.84	1.02	-0.0476	-0.565	-0.303	-0.0133	1.08	-0.0638	0.801	-1.74	-0.502	-1.13	0.288	bad-chisq
group_12586	0.0143	0.0692	0.01	-2.03	1.02	-0.0437	-0.588	-0.345	-0.0249	1.1	-0.0617	0.801	-1.75	-0.502	-1.25	0.287	bad-chisq
group_12584	0.0143	0.0692	0.01	-2.03	1.02	-0.0437	-0.588	-0.345	-0.0249	1.1	-0.0617	0.801	-1.75	-0.502	-1.25	0.287	bad-chisq
group_12480	0.0143	0.64	0.501	0.154	1.27	-0.0762	-0.489	-0.337	-0.0278	1.01	-0.0766	0.8	-1.72	-0.502	-1.2	0.288	bad-chisq
group_12477	0.0143	0.64	0.501	0.154	1.27	-0.0762	-0.489	-0.337	-0.0278	1.01	-0.0766	0.8	-1.72	-0.502	-1.2	0.288	bad-chisq
group_12476	0.0143	0.64	0.501	0.154	1.27	-0.0762	-0.489	-0.337	-0.0278	1.01	-0.0766	0.8	-1.72	-0.502	-1.2	0.288	bad-chisq
group_12475	0.0143	0.64	0.501	0.154	1.27	-0.0762	-0.489	-0.337	-0.0278	1.01	-0.0766	0.8	-1.72	-0.502	-1.2	0.288	bad-chisq
group_12469	0.0143	0.64	0.501	0.154	1.27	-0.0762	-0.489	-0.337	-0.0278	1.01	-0.0766	0.8	-1.72	-0.502	-1.2	0.288	bad-chisq
trfB	0.0143	0.64	0.501	0.154	1.27	-0.0762	-0.489	-0.337	-0.0278	1.01	-0.0766	0.8	-1.72	-0.502	-1.2	0.288	bad-chisq
klcA_1~~~klcA_3	0.0143	0.64	0.501	0.154	1.27	-0.0762	-0.489	-0.337	-0.0278	1.01	-0.0766	0.8	-1.72	-0.502	-1.2	0.288	bad-chisq
korB	0.0143	0.64	0.501	0.154	1.27	-0.0762	-0.489	-0.337	-0.0278	1.01	-0.0766	0.8	-1.72	-0.502	-1.2	0.288	bad-chisq
traJ~~~traJ_2	0.0143	0.64	0.501	0.154	1.27	-0.0762	-0.489	-0.337	-0.0278	1.01	-0.0766	0.8	-1.72	-0.502	-1.2	0.288	bad-chisq
klcB	0.0143	0.64	0.501	0.154	1.27	-0.0762	-0.489	-0.337	-0.0278	1.01	-0.0766	0.8	-1.72	-0.502	-1.2	0.288	bad-chisq
group_12462	0.0143	0.64	0.501	0.154	1.27	-0.0762	-0.489	-0.337	-0.0278	1.01	-0.0766	0.8	-1.72	-0.502	-1.2	0.288	bad-chisq
group_12461	0.0143	0.64	0.501	0.154	1.27	-0.0762	-0.489	-0.337	-0.0278	1.01	-0.0766	0.8	-1.72	-0.502	-1.2	0.288	bad-chisq
group_12459	0.0143	0.64	0.501	0.154	1.27	-0.0762	-0.489	-0.337	-0.0278	1.01	-0.0766	0.8	-1.72	-0.502	-1.2	0.288	bad-chisq
group_12457	0.0143	0.64	0.501	0.154	1.27	-0.0762	-0.489	-0.337	-0.0278	1.01	-0.0766	0.8	-1.72	-0.502	-1.2	0.288	bad-chisq
group_12456	0.0143	0.64	0.501	0.154	1.27	-0.0762	-0.489	-0.337	-0.0278	1.01	-0.0766	0.8	-1.72	-0.502	-1.2	0.288	bad-chisq
group_12454	0.0143	0.64	0.501	0.154	1.27	-0.0762	-0.489	-0.337	-0.0278	1.01	-0.0766	0.8	-1.72	-0.502	-1.2	0.288	bad-chisq
group_12451	0.0143	0.64	0.501	0.154	1.27	-0.0762	-0.489	-0.337	-0.0278	1.01	-0.0766	0.8	-1.72	-0.502	-1.2	0.288	bad-chisq
group_12449	0.0143	0.64	0.501	0.154	1.27	-0.0762	-0.489	-0.337	-0.0278	1.01	-0.0766	0.8	-1.72	-0.502	-1.2	0.288	bad-chisq
group_12446	0.0143	0.64	0.501	0.154	1.27	-0.0762	-0.489	-0.337	-0.0278	1.01	-0.0766	0.8	-1.72	-0.502	-1.2	0.288	bad-chisq
traM_2	0.0143	0.64	0.501	0.154	1.27	-0.0762	-0.489	-0.337	-0.0278	1.01	-0.0766	0.8	-1.72	-0.502	-1.2	0.288	bad-chisq
dnaG_1~~~dnaG_2~~~dnaG_3	0.0143	0.291	0.322	-0.545	1.23	-0.0645	-0.486	-0.326	-0.0387	1	-0.0786	0.8	-1.75	-0.5	-1.19	0.235	bad-chisq
symE_2	0.0143	0.291	0.322	-0.545	1.23	-0.0645	-0.486	-0.326	-0.0387	1	-0.0786	0.8	-1.75	-0.5	-1.19	0.235	bad-chisq
group_12224	0.0143	0.291	0.322	-0.545	1.23	-0.0645	-0.486	-0.326	-0.0387	1	-0.0786	0.8	-1.75	-0.5	-1.19	0.235	bad-chisq
group_12191	0.0143	0.0464	0.0907	1.29	1.03	-0.0914	-0.459	-0.357	-0.0309	0.97	-0.0835	0.794	-1.76	-0.499	-1.21	0.313	bad-chisq
group_12189	0.0143	0.0464	0.0907	1.29	1.03	-0.0914	-0.459	-0.357	-0.0309	0.97	-0.0835	0.794	-1.76	-0.499	-1.21	0.313	bad-chisq
group_12181	0.0143	0.0464	0.0907	1.29	1.03	-0.0914	-0.459	-0.357	-0.0309	0.97	-0.0835	0.794	-1.76	-0.499	-1.21	0.313	bad-chisq
imm_4	0.0143	0.0464	0.0492	1.57	0.996	-0.0953	-0.525	-0.336	-0.0277	1	-0.0786	0.794	-1.76	-0.462	-1.19	0.247	bad-chisq
oppA_2	0.0143	0.769	0.271	-0.696	1.26	-0.0631	-0.516	-0.344	-0.0333	1.02	-0.0985	0.793	-1.84	-0.51	-1.15	0.299	bad-chisq
lutC_2~~~lutC_1	0.0143	0.291	0.0801	-1.27	1.19	-0.0541	-0.541	-0.344	-0.04	1.08	-0.0911	0.797	-1.74	-0.517	-1.11	0.31	bad-chisq
group_11819	0.0143	0.291	0.2	-0.924	1.14	-0.0598	-0.506	-0.343	-0.0405	0.975	-0.0507	0.802	-1.72	-0.508	-1.29	0.226	bad-chisq
group_11806	0.0143	0.291	0.327	-0.537	1.22	-0.0649	-0.489	-0.328	-0.00643	1.01	-0.0784	0.795	-1.74	-0.502	-1.19	0.29	bad-chisq
group_11747	0.0143	0.64	0.455	0.244	1.26	-0.0775	-0.498	-0.332	-0.0275	1.01	-0.0848	0.793	-1.75	-0.494	-1.2	0.289	bad-chisq
group_11705	0.0143	0.219	0.15	0.97	1.19	-0.0884	-0.5	-0.321	-0.0217	0.996	-0.0639	0.799	-1.75	-0.514	-1.2	0.317	bad-chisq
yfdG	0.0143	0.769	0.425	-0.351	1.29	-0.0683	-0.505	-0.325	-0.0321	0.999	-0.113	0.803	-1.73	-0.504	-1.18	0.254	bad-chisq
group_11641	0.0143	0.64	0.5	-0.0626	1.29	-0.0732	-0.497	-0.328	-0.0284	1	-0.0783	0.799	-1.75	-0.5	-1.19	0.285	bad-chisq
group_11580	0.0143	0.0692	0.0351	-1.66	1.02	-0.0507	-0.505	-0.345	-0.0542	1.06	-0.0661	0.829	-1.78	-0.421	-1.16	0.293	bad-chisq
group_11559	0.0143	0.0099	0.025	-2.71	0.643	-0.0449	-0.547	-0.467	-0.0436	0.557	0.0957	0.835	-1.37	-0.531	-0.847	0.331	bad-chisq
group_11534	0.0143	0.64	0.375	0.378	1.31	-0.0796	-0.5	-0.336	-0.0284	1	-0.085	0.796	-1.75	-0.501	-1.19	0.308	bad-chisq
group_11412	0.0143	0.219	0.156	0.913	1.22	-0.0878	-0.496	-0.348	-0.0227	1.01	-0.0645	0.794	-1.76	-0.5	-1.2	0.336	bad-chisq
group_11382	0.0143	0.219	0.668	-0.0707	1.22	-0.0744	-0.496	-0.323	-0.0274	0.997	-0.0771	0.798	-1.75	-0.502	-1.2	0.288	bad-chisq
group_11162	0.0143	0.769	0.471	-0.0339	1.31	-0.0726	-0.497	-0.329	-0.0274	1	-0.0787	0.799	-1.75	-0.5	-1.19	0.287	bad-chisq
group_11138	0.0143	0.0692	0.0172	-1.87	1.03	-0.0471	-0.581	-0.292	-0.0234	1.06	-0.111	0.801	-1.72	-0.502	-1.12	0.288	bad-chisq
group_11135	0.0143	0.0692	0.0172	-1.87	1.03	-0.0471	-0.581	-0.292	-0.0234	1.06	-0.111	0.801	-1.72	-0.502	-1.12	0.288	bad-chisq
group_11084	0.0143	0.64	0.495	0.137	1.28	-0.0761	-0.491	-0.338	-0.0265	1	-0.0787	0.797	-1.75	-0.499	-1.19	0.285	bad-chisq
yceD_5	0.0143	0.0692	0.0172	-1.87	1.03	-0.0471	-0.581	-0.292	-0.0234	1.06	-0.111	0.801	-1.72	-0.502	-1.12	0.288	bad-chisq
group_11046	0.0143	0.219	0.55	0.117	1.22	-0.0769	-0.488	-0.318	-0.0272	0.999	-0.0806	0.8	-1.72	-0.502	-1.17	0.288	bad-chisq
group_10949	0.0143	0.291	0.298	-0.662	1.19	-0.0633	-0.488	-0.329	-0.0393	0.988	-0.0808	0.791	-1.85	-0.508	-1.18	0.229	bad-chisq
group_10917	0.0143	0.219	0.157	0.951	1.2	-0.088	-0.489	-0.31	-0.0327	1.04	-0.0626	0.788	-1.8	-0.497	-1.25	0.331	bad-chisq
group_10907	0.0143	0.64	0.49	0.0761	1.28	-0.0752	-0.499	-0.331	-0.0262	1.01	-0.0763	0.795	-1.75	-0.496	-1.19	0.283	bad-chisq
group_10878	0.0143	0.219	0.751	-0.168	1.23	-0.073	-0.499	-0.335	-0.028	1.01	-0.0798	0.798	-1.75	-0.502	-1.19	0.289	bad-chisq
group_10873	0.0143	0.769	0.499	-0.0228	1.31	-0.0728	-0.497	-0.329	-0.0285	1	-0.0787	0.8	-1.75	-0.498	-1.19	0.29	bad-chisq
group_10857	0.0143	0.769	0.363	-0.43	1.3	-0.067	-0.513	-0.312	-0.0311	1.01	-0.0803	0.8	-1.75	-0.503	-1.2	0.273	bad-chisq
group_10836	0.0143	0.291	0.286	-0.655	1.18	-0.0633	-0.499	-0.317	-0.0388	1	-0.0959	0.793	-1.74	-0.498	-1.19	0.298	bad-chisq
group_10825	0.0143	0.0059	0.00757	2.79	0.62	-0.103	-0.477	-0.271	-0.0404	0.894	-0.0807	0.83	-1.77	-0.5	-1.31	0.281	bad-chisq
group_10815	0.0143	0.0692	0.3	-0.929	1.04	-0.06	-0.517	-0.387	-0.0173	0.821	-0.00672	0.807	-1.59	-0.501	-1.05	0.291	bad-chisq
group_10810	0.0143	0.219	0.466	0.434	1.13	-0.0808	-0.489	-0.294	-0.0219	0.97	-0.0721	0.801	-1.75	-0.496	-1.17	0.284	bad-chisq
group_10790	0.0122	0.458	0.25	-0.802	1.14	-0.0629	-0.501	-0.337	-0.0241	1.02	-0.108	0.808	-1.74	-0.498	-1.17	0.306	bad-chisq
group_10779	0.0143	0.64	1	-0.282	1.26	-0.0698	-0.505	-0.345	-0.0265	0.958	-0.074	0.794	-1.88	-0.502	-1.18	0.288	bad-chisq
group_10765	0.0143	0.291	0.0814	-1.21	1.22	-0.0549	-0.531	-0.279	-0.0313	1.04	-0.0243	0.812	-1.77	-0.523	-1.2	0.305	bad-chisq
group_10695	0.0143	0.64	0.489	-0.145	1.29	-0.0721	-0.499	-0.327	-0.0294	1	-0.0822	0.801	-1.75	-0.501	-1.19	0.292	bad-chisq
group_10616	0.0143	0.0059	0.00205	3.02	0.633	-0.108	-0.484	-0.376	-0.0407	0.985	-0.102	0.841	-1.79	-0.501	-1.19	0.284	bad-chisq
group_10601	0.0143	0.0099	0.00337	-2.95	0.644	-0.0422	-0.576	-0.249	-0.0265	0.928	-0.312	0.81	-1.63	-0.506	-1.19	0.25	bad-chisq
group_10559	0.0143	0.219	0.435	0.4	1.17	-0.0805	-0.493	-0.318	-0.0205	0.978	-0.0806	0.793	-1.74	-0.487	-1.22	0.274	bad-chisq
group_10539	0.0143	0.64	0.397	0.371	1.3	-0.0795	-0.506	-0.332	-0.0197	1	-0.0786	0.793	-1.75	-0.496	-1.19	0.319	bad-chisq
group_10465	0.0143	0.64	1	-1.58	1.25	-0.0498	-0.544	-0.343	-0.0126	0.79	-0.0802	0.745	-3.17	-0.507	-1.08	0.284	bad-chisq
traM_2~~~traM_1	0.0122	0.0846	0.0993	1.31	0.997	-0.0899	-0.503	-0.344	-0.0453	0.992	-0.0945	0.784	-1.74	-0.511	-1.19	0.268	bad-chisq
group_10339	0.0143	0.769	0.438	-0.295	1.28	-0.0687	-0.496	-0.335	-0.0327	1	-0.077	0.799	-1.75	-0.501	-1.22	0.267	bad-chisq
clsC_2~~~clsC	0.0122	0.458	0.409	-0.548	1.15	-0.0662	-0.51	-0.318	-0.0313	0.975	-0.132	0.793	-1.79	-0.503	-1.18	0.268	bad-chisq
intS~~~intS_3~~~intS_2	0.0143	0.219	0.368	0.49	1.2	-0.0821	-0.475	-0.315	-0.0241	1.01	-0.0584	0.795	-1.76	-0.509	-1.12	0.286	bad-chisq
group_10192	0.0143	0.0692	0.0209	-1.82	1.03	-0.048	-0.577	-0.298	-0.0234	1.04	-0.176	0.801	-1.69	-0.502	-1.12	0.289	bad-chisq
group_10167	0.0143	0.64	0.485	-0.101	1.29	-0.0727	-0.499	-0.328	-0.0283	1	-0.0781	0.799	-1.75	-0.502	-1.19	0.288	bad-chisq
group_10103	0.0143	0.291	0.0822	-1.29	1.17	-0.0542	-0.555	-0.302	-0.0352	0.989	-0.128	0.806	-1.72	-0.484	-1.4	0.293	bad-chisq
group_10081	0.0143	0.219	0.636	0.0373	1.18	-0.0756	-0.493	-0.314	-0.0268	0.994	-0.0768	0.798	-1.75	-0.502	-1.16	0.289	bad-chisq
icd_1~~~icd_3~~~icd_2	0.0122	0.458	0.236	-0.925	1.09	-0.0615	-0.53	-0.327	-0.0321	0.972	-0.0653	0.801	-1.71	-0.501	-1.29	0.28	bad-chisq
group_9966	0.0143	0.219	0.334	0.699	1.23	-0.0843	-0.49	-0.329	-0.0465	1.05	-0.0795	0.811	-1.41	-0.5	-1.23	0.287	bad-chisq
group_9962	0.0143	0.769	0.499	-0.0228	1.31	-0.0728	-0.497	-0.329	-0.0285	1	-0.0787	0.8	-1.75	-0.498	-1.19	0.29	bad-chisq
group_9947	0.0143	0.64	0.409	-0.456	1.31	-0.0675	-0.489	-0.327	-0.038	1.01	-0.0789	0.814	-1.76	-0.53	-1.2	0.317	bad-chisq
group_9862	0.0143	0.291	0.0678	-1.3	1.22	-0.0531	-0.47	-0.321	-0.0609	1.01	-0.0796	0.842	-1.78	-0.571	-1.19	0.305	bad-chisq
group_9846	0.0143	0.219	0.39	0.437	1.2	-0.0814	-0.481	-0.313	-0.0318	0.994	-0.0916	0.798	-1.75	-0.502	-1.13	0.289	bad-chisq
group_9843	0.0143	0.64	0.335	0.47	1.31	-0.0808	-0.506	-0.331	-0.0408	1	-0.0783	0.795	-1.76	-0.5	-1.2	0.307	bad-chisq
group_9824	0.0143	0.769	0.373	-0.415	1.29	-0.0673	-0.508	-0.314	-0.0329	1	-0.0934	0.805	-1.74	-0.492	-1.19	0.299	bad-chisq
group_9728	0.0143	0.219	0.136	1.01	1.2	-0.0893	-0.505	-0.342	-0.0386	0.995	-0.091	0.808	-1.76	-0.492	-1.19	0.28	bad-chisq
group_9715	0.0143	0.64	1	-1.17	1.25	-0.0558	-0.531	-0.344	-0.0167	0.815	-0.154	0.759	-2.78	-0.506	-1.1	0.286	bad-chisq
group_9675	0.0143	0.219	0.39	0.437	1.2	-0.0814	-0.481	-0.313	-0.0318	0.994	-0.0916	0.798	-1.75	-0.502	-1.13	0.289	bad-chisq
group_9603	0.0143	0.769	0.511	-0.0458	1.29	-0.0724	-0.498	-0.328	-0.0288	1	-0.0838	0.797	-1.75	-0.5	-1.19	0.289	bad-chisq
group_9529	0.0143	0.769	0.482	-0.103	1.29	-0.0717	-0.498	-0.331	-0.0282	0.997	-0.0741	0.8	-1.74	-0.497	-1.19	0.289	bad-chisq
group_9438	0.0143	0.219	0.39	0.437	1.2	-0.0814	-0.481	-0.313	-0.0318	0.994	-0.0916	0.798	-1.75	-0.502	-1.13	0.289	bad-chisq
group_9378	0.0143	0.769	0.405	-0.325	1.29	-0.0686	-0.492	-0.328	-0.0249	1.01	-0.0788	0.805	-1.75	-0.502	-1.19	0.285	bad-chisq
group_9376	0.0143	0.64	0.344	0.445	1.31	-0.0804	-0.505	-0.331	-0.0396	1	-0.0786	0.793	-1.75	-0.507	-1.19	0.301	bad-chisq
group_9362	0.0143	0.64	0.344	0.445	1.31	-0.0804	-0.505	-0.331	-0.0396	1	-0.0786	0.793	-1.75	-0.507	-1.19	0.301	bad-chisq
group_9191	0.0143	0.0099	0.0185	-2.48	0.636	-0.0484	-0.464	-0.32	-0.0669	1.01	-0.0781	0.817	-1.77	-0.363	-1.19	0.353	bad-chisq
group_9132	0.0143	0.64	0.31	0.571	1.27	-0.0822	-0.502	-0.336	-0.0284	1.01	-0.0612	0.802	-1.76	-0.494	-1.19	0.301	bad-chisq
group_9079	0.0143	0.219	0.0937	1.15	1.21	-0.0912	-0.517	-0.333	-0.0577	0.999	-0.0791	0.804	-1.77	-0.499	-1.19	0.323	bad-chisq
group_9073	0.0143	0.219	0.636	0.0373	1.18	-0.0756	-0.493	-0.314	-0.0268	0.994	-0.0768	0.798	-1.75	-0.502	-1.16	0.289	bad-chisq
group_9016	0.0143	0.769	0.561	-0.0343	1.23	-0.0725	-0.495	-0.327	-0.0297	1.01	-0.0788	0.796	-1.75	-0.497	-1.18	0.291	bad-chisq
group_8965	0.0143	0.64	0.496	0.0645	1.28	-0.075	-0.5	-0.33	-0.0253	1	-0.0786	0.795	-1.75	-0.498	-1.19	0.284	bad-chisq
group_8954	0.0143	0.219	1	-0.693	1.14	-0.0643	-0.522	-0.384	-0.0293	0.971	-0.075	0.798	-1.77	-0.501	-1.62	0.287	bad-chisq
group_8895	0.0143	0.219	0.172	0.87	1.22	-0.0872	-0.494	-0.35	-0.0319	0.989	-0.103	0.797	-1.75	-0.502	-1.2	0.313	bad-chisq
group_8865	0.0143	0.219	0.636	0.0373	1.18	-0.0756	-0.493	-0.314	-0.0268	0.994	-0.0768	0.798	-1.75	-0.502	-1.16	0.289	bad-chisq
group_8791	0.0143	0.219	0.636	0.0373	1.18	-0.0756	-0.493	-0.314	-0.0268	0.994	-0.0768	0.798	-1.75	-0.502	-1.16	0.289	bad-chisq
group_8757	0.0143	0.219	0.172	0.87	1.22	-0.0872	-0.494	-0.35	-0.0319	0.989	-0.103	0.797	-1.75	-0.502	-1.2	0.313	bad-chisq
group_8724	0.0143	0.291	0.187	-0.863	1.2	-0.0605	-0.481	-0.325	-0.0308	1.01	-0.0792	0.82	-1.76	-0.48	-1.19	0.326	bad-chisq
group_8715	0.0143	0.769	0.245	-0.78	1.31	-0.0618	-0.546	-0.273	-0.0293	1.04	-0.00881	0.799	-1.76	-0.502	-1.19	0.289	bad-chisq
group_8702	0.0143	0.769	0.245	-0.78	1.31	-0.0618	-0.546	-0.273	-0.0293	1.04	-0.00881	0.799	-1.76	-0.502	-1.19	0.289	bad-chisq
traR~~~traR_1	0.0143	0.219	0.636	0.0373	1.18	-0.0756	-0.493	-0.314	-0.0268	0.994	-0.0768	0.798	-1.75	-0.502	-1.16	0.289	bad-chisq
group_8675	0.0143	0.291	0.169	-0.888	1.22	-0.0601	-0.513	-0.306	-0.00555	1.02	-0.0642	0.801	-1.75	-0.502	-1.2	0.287	bad-chisq
group_8663	0.0143	0.64	0.469	-0.397	1.23	-0.0683	-0.505	-0.341	-0.0218	0.997	-0.0935	0.797	-1.8	-0.502	-1.25	0.288	bad-chisq
group_8596	0.0143	0.0099	0.00571	-2.74	0.639	-0.0449	-0.463	-0.322	-0.0207	1.01	-0.079	0.841	-1.77	-0.447	-1.2	0.35	bad-chisq
ccdA	0.0143	0.291	0.237	-0.816	1.15	-0.0612	-0.498	-0.358	-0.0251	1.04	-0.0858	0.785	-1.74	-0.502	-1.15	0.284	bad-chisq
group_8433	0.0143	0.769	0.407	-0.351	1.27	-0.0681	-0.505	-0.324	-0.0241	1.01	-0.0823	0.796	-1.74	-0.502	-1.18	0.289	bad-chisq
group_8424	0.0143	0.769	0.459	-0.126	1.3	-0.0713	-0.496	-0.328	-0.0258	1.01	-0.0775	0.799	-1.75	-0.501	-1.19	0.284	bad-chisq
group_8363	0.0143	0.291	0.327	-0.537	1.22	-0.0649	-0.489	-0.328	-0.00643	1.01	-0.0784	0.795	-1.74	-0.502	-1.19	0.29	bad-chisq
group_8354	0.0143	0.0099	0.00933	-2.63	0.645	-0.0467	-0.462	-0.32	-0.0537	1.01	-0.0796	0.849	-1.78	-0.366	-1.19	0.29	bad-chisq
group_8316	0.0143	0.0464	0.211	0.932	1.03	-0.0875	-0.461	-0.305	-0.021	0.94	-0.0804	0.794	-1.73	-0.494	-1.26	0.282	bad-chisq
group_8071	0.0143	0.219	0.173	0.932	1.23	-0.0878	-0.517	-0.335	-0.00634	1	-0.0781	0.776	-1.74	-0.486	-1.19	0.414	bad-chisq
group_8007	0.0143	0.0059	0.00158	3.06	0.64	-0.109	-0.529	-0.335	0.00976	1.03	-0.0703	0.797	-1.71	-0.507	-1.16	0.47	bad-chisq
group_8004	0.0143	0.64	0.385	0.392	1.3	-0.0798	-0.506	-0.332	-0.0193	1	-0.0786	0.793	-1.75	-0.497	-1.19	0.322	bad-chisq
group_7988	0.0143	0.219	0.35	0.63	1.15	-0.0831	-0.487	-0.309	-0.0329	1.04	-0.0709	0.793	-1.78	-0.495	-1.05	0.282	bad-chisq
group_7987	0.0143	0.219	0.636	0.0373	1.18	-0.0756	-0.493	-0.314	-0.0268	0.994	-0.0768	0.798	-1.75	-0.502	-1.16	0.289	bad-chisq
group_7980	0.0143	0.0464	0.043	1.57	1.03	-0.0955	-0.513	-0.342	0.00144	1.02	-0.0623	0.766	-1.72	-0.554	-1.18	0.26	bad-chisq
srlE	0.0143	0.291	0.211	-0.789	1.21	-0.0615	-0.485	-0.328	0.00102	1.01	-0.0787	0.805	-1.74	-0.51	-1.19	0.301	bad-chisq
mltB	0.0143	0.291	0.211	-0.789	1.21	-0.0615	-0.485	-0.328	0.00102	1.01	-0.0787	0.805	-1.74	-0.51	-1.19	0.301	bad-chisq
gltX	0.0143	0.769	0.22	-0.95	1.28	-0.0591	-0.519	-0.319	-0.0202	0.944	-0.0626	0.785	-2.23	-0.512	-1.15	0.296	bad-chisq
group_7693	0.0143	0.0692	0.0172	-1.87	1.03	-0.0471	-0.581	-0.292	-0.0234	1.06	-0.111	0.801	-1.72	-0.502	-1.12	0.288	bad-chisq
group_7672	0.0143	0.291	0.322	-0.545	1.23	-0.0645	-0.486	-0.326	-0.0387	1	-0.0786	0.8	-1.75	-0.5	-1.19	0.235	bad-chisq
group_7650	0.0143	0.219	0.39	0.42	1.23	-0.0809	-0.476	-0.35	-0.025	1	-0.0959	0.796	-1.73	-0.496	-1.18	0.283	bad-chisq
group_7427	0.0143	0.64	0.405	0.399	1.27	-0.0797	-0.506	-0.332	-0.018	1	-0.0787	0.789	-1.74	-0.516	-1.19	0.269	bad-chisq
folP_2	0.0143	0.0692	0.0209	-1.82	1.03	-0.048	-0.577	-0.298	-0.0234	1.04	-0.176	0.801	-1.69	-0.502	-1.12	0.289	bad-chisq
group_7414	0.0143	0.0464	0.00354	2.39	1.01	-0.112	-0.513	-0.362	0.0141	1	-0.0868	0.93	-1.84	-0.499	-1.18	0.266	bad-chisq
group_7400	0.0143	0.769	0.343	-0.487	1.28	-0.0662	-0.495	-0.324	-0.0224	1	-0.0937	0.807	-1.74	-0.516	-1.19	0.306	bad-chisq
group_7399	0.0143	0.0692	0.117	-1.42	0.971	-0.0544	-0.54	-0.408	-0.0361	0.796	-0.0416	0.814	-1.57	-0.482	-1.24	0.297	bad-chisq
group_7372	0.0143	0.291	0.122	-1.05	1.2	-0.0577	-0.488	-0.317	-0.0399	0.996	-0.109	0.824	-1.75	-0.526	-1.19	0.302	bad-chisq
group_7356	0.0143	0.291	0.327	-0.537	1.22	-0.0649	-0.489	-0.328	-0.00643	1.01	-0.0784	0.795	-1.74	-0.502	-1.19	0.29	bad-chisq
group_7308	0.0143	0.769	0.412	-0.412	1.31	-0.0674	-0.522	-0.305	-0.0286	0.991	-0.124	0.799	-1.72	-0.502	-1.19	0.289	bad-chisq
group_7252	0.0143	0.64	0.385	0.392	1.3	-0.0798	-0.506	-0.332	-0.0193	1	-0.0786	0.793	-1.75	-0.497	-1.19	0.322	bad-chisq
group_7226	0.0143	0.769	0.254	-0.678	1.31	-0.0629	-0.529	-0.306	-0.0317	1.01	-0.0467	0.802	-1.76	-0.508	-1.22	0.292	bad-chisq
group_7215	0.0143	0.64	0.444	0.28	1.27	-0.078	-0.488	-0.328	-0.0278	1.01	-0.0673	0.797	-1.76	-0.501	-1.21	0.295	bad-chisq
group_7178	0.0143	0.219	0.636	0.0373	1.18	-0.0756	-0.493	-0.314	-0.0268	0.994	-0.0768	0.798	-1.75	-0.502	-1.16	0.289	bad-chisq
group_7177	0.0143	0.219	0.636	0.0373	1.18	-0.0756	-0.493	-0.314	-0.0268	0.994	-0.0768	0.798	-1.75	-0.502	-1.16	0.289	bad-chisq
group_7147	0.0143	0.219	0.21	0.861	1.17	-0.0868	-0.492	-0.312	-0.0244	0.997	-0.0507	0.808	-1.77	-0.505	-1.12	0.291	bad-chisq
group_7146	0.0143	0.769	0.499	-0.0228	1.31	-0.0728	-0.497	-0.329	-0.0285	1	-0.0787	0.8	-1.75	-0.498	-1.19	0.29	bad-chisq
group_6932	0.0143	0.291	0.263	-0.682	1.21	-0.0631	-0.512	-0.321	-0.0289	0.964	-0.109	0.806	-1.71	-0.505	-1.17	0.249	bad-chisq
group_6874	0.0143	0.291	0.0814	-1.21	1.22	-0.0549	-0.531	-0.279	-0.0313	1.04	-0.0243	0.812	-1.77	-0.523	-1.2	0.305	bad-chisq
group_6872	0.0143	0.291	0.244	-0.719	1.21	-0.0624	-0.492	-0.318	-0.0342	1.01	-0.0688	0.802	-1.75	-0.509	-1.19	0.241	bad-chisq
group_6861	0.0143	0.0464	0.139	1.12	1.03	-0.0897	-0.51	-0.332	-0.00551	1.02	-0.0725	0.77	-1.71	-0.453	-1.17	0.279	bad-chisq
intA_2~~~intA_3	0.0143	0.769	0.245	-0.78	1.31	-0.0618	-0.546	-0.273	-0.0293	1.04	-0.00881	0.799	-1.76	-0.502	-1.19	0.289	bad-chisq
group_6826	0.0143	0.769	0.233	-0.738	1.29	-0.0622	-0.513	-0.339	-0.0374	1.05	-0.065	0.807	-1.76	-0.511	-1.15	0.262	bad-chisq
mcrA	0.0143	0.769	0.517	-0.269	1.27	-0.0694	-0.509	-0.322	-0.0295	0.993	-0.121	0.795	-1.73	-0.502	-1.19	0.289	bad-chisq
group_6687	0.0143	0.0464	0.277	0.912	1.04	-0.0867	-0.47	-0.318	-0.0362	1.04	-0.0997	0.809	-1.45	-0.501	-1.01	0.289	bad-chisq
group_6683	0.0143	0.64	0.367	-0.596	1.3	-0.0652	-0.524	-0.369	-0.0311	1.07	-0.0829	0.798	-1.76	-0.502	-1.13	0.288	bad-chisq
group_6674	0.0143	0.64	0.405	0.387	1.3	-0.0795	-0.499	-0.332	-0.0215	1.02	-0.0653	0.791	-1.69	-0.53	-1.2	0.276	bad-chisq
group_6657	0.0143	0.0464	0.0251	1.75	1.02	-0.0986	-0.531	-0.339	0.00409	1	-0.0785	0.789	-1.75	-0.493	-1.2	0.402	bad-chisq
group_6620	0.0143	0.0059	0.00112	3.14	0.64	-0.11	-0.546	-0.343	0.0167	1	-0.0788	0.794	-1.75	-0.508	-1.2	0.493	bad-chisq
group_6603	0.0143	0.0464	0.614	0.438	1.05	-0.0819	-0.475	-0.261	-0.024	0.944	-0.0669	0.798	-1.74	-0.502	-1.12	0.289	bad-chisq
group_6440	0.0143	0.769	0.245	-0.78	1.31	-0.0618	-0.546	-0.273	-0.0293	1.04	-0.00881	0.799	-1.76	-0.502	-1.19	0.289	bad-chisq
clpX_2	0.0143	0.64	0.337	0.492	1.29	-0.0811	-0.5	-0.336	-0.0431	0.998	-0.0863	0.801	-1.76	-0.501	-1.19	0.287	bad-chisq
group_6260	0.0143	0.64	0.489	0.0656	1.29	-0.0751	-0.499	-0.33	-0.0263	1.01	-0.0767	0.796	-1.75	-0.497	-1.19	0.284	bad-chisq
group_6238	0.0143	0.0464	0.043	1.57	1.03	-0.0955	-0.513	-0.342	0.00144	1.02	-0.0623	0.766	-1.72	-0.554	-1.18	0.26	bad-chisq
group_6206	0.0143	0.64	0.466	-0.277	1.28	-0.0702	-0.5	-0.333	-0.0316	1.01	-0.0895	0.803	-1.75	-0.503	-1.18	0.299	bad-chisq
group_6191	0.0143	0.769	0.354	-0.452	1.28	-0.0667	-0.498	-0.331	-0.0263	1.02	-0.0743	0.802	-1.75	-0.507	-1.19	0.278	bad-chisq
group_6087	0.0143	0.769	0.395	-0.429	1.29	-0.0671	-0.516	-0.318	-0.0302	0.997	-0.127	0.799	-1.72	-0.501	-1.18	0.282	bad-chisq
group_6080	0.0143	0.64	0.519	-0.0159	1.27	-0.0739	-0.496	-0.324	-0.027	0.998	-0.0773	0.799	-1.75	-0.501	-1.2	0.288	bad-chisq
group_6069	0.0143	0.219	0.636	0.0373	1.18	-0.0756	-0.493	-0.314	-0.0268	0.994	-0.0768	0.798	-1.75	-0.502	-1.16	0.289	bad-chisq
yceD_2	0.0143	0.0692	0.0172	-1.87	1.03	-0.0471	-0.581	-0.292	-0.0234	1.06	-0.111	0.801	-1.72	-0.502	-1.12	0.288	bad-chisq
group_6011	0.0143	0.219	0.674	0.276	1.23	-0.0792	-0.484	-0.315	-0.0288	1.04	-0.0817	0.804	-1.59	-0.501	-1.13	0.289	bad-chisq
group_5825	0.0143	0.64	0.38	0.37	1.31	-0.0794	-0.499	-0.335	-0.039	1	-0.0844	0.797	-1.75	-0.502	-1.19	0.291	bad-chisq
group_5755	0.0143	0.0464	0.00749	2.12	1.02	-0.107	-0.523	-0.353	0.00976	0.995	-0.1	0.879	-1.8	-0.494	-1.19	0.296	bad-chisq
group_5678	0.0143	0.64	0.344	0.445	1.31	-0.0804	-0.505	-0.331	-0.0396	1	-0.0786	0.793	-1.75	-0.507	-1.19	0.301	bad-chisq
group_5677	0.0143	0.64	0.344	0.445	1.31	-0.0804	-0.505	-0.331	-0.0396	1	-0.0786	0.793	-1.75	-0.507	-1.19	0.301	bad-chisq
group_5620	0.0143	0.0099	0.00371	-2.96	0.64	-0.0422	-0.455	-0.317	-0.075	1.01	-0.0797	0.849	-1.78	-0.534	-1.19	-0.0419	bad-chisq
dnaB_2~~~dnaB_1	0.0143	0.219	0.15	0.97	1.19	-0.0884	-0.5	-0.321	-0.0217	0.996	-0.0639	0.799	-1.75	-0.514	-1.2	0.317	bad-chisq
group_5541	0.0143	0.769	0.245	-0.78	1.31	-0.0618	-0.546	-0.273	-0.0293	1.04	-0.00881	0.799	-1.76	-0.502	-1.19	0.289	bad-chisq
group_5497	0.0143	0.769	0.451	-0.329	1.3	-0.0686	-0.491	-0.327	-0.0355	1.01	-0.079	0.807	-1.75	-0.51	-1.19	0.234	bad-chisq
group_5434	0.0143	0.64	0.369	0.514	1.26	-0.0813	-0.496	-0.309	-0.0197	1.03	-0.0902	0.789	-1.77	-0.497	-1.24	0.337	bad-chisq
group_5432	0.0143	0.0692	0.0556	-1.5	1.02	-0.0531	-0.513	-0.31	-0.0284	0.955	-0.115	0.785	-1.99	-0.506	-1.17	0.228	bad-chisq
group_5396	0.0143	0.64	0.388	0.44	1.25	-0.0802	-0.491	-0.33	-0.0219	0.994	-0.0696	0.801	-1.76	-0.499	-1.21	0.313	bad-chisq
group_5335	0.0143	0.219	0.674	0.276	1.23	-0.0792	-0.484	-0.315	-0.0288	1.04	-0.0817	0.804	-1.59	-0.501	-1.13	0.289	bad-chisq
group_5184	0.0143	0.0692	0.0172	-1.87	1.03	-0.0471	-0.581	-0.292	-0.0234	1.06	-0.111	0.801	-1.72	-0.502	-1.12	0.288	bad-chisq
nanM_2~~~nanM_3	0.0143	0.64	1	-0.282	1.26	-0.0698	-0.505	-0.345	-0.0265	0.958	-0.074	0.794	-1.88	-0.502	-1.18	0.288	bad-chisq
group_5147	0.0143	0.0464	0.614	0.438	1.05	-0.0819	-0.475	-0.261	-0.024	0.944	-0.0669	0.798	-1.74	-0.502	-1.12	0.289	bad-chisq
group_5146	0.0143	0.219	0.334	0.699	1.23	-0.0843	-0.49	-0.329	-0.0465	1.05	-0.0795	0.811	-1.41	-0.5	-1.23	0.287	bad-chisq
group_5097	0.0143	0.769	0.245	-0.78	1.31	-0.0618	-0.546	-0.273	-0.0293	1.04	-0.00881	0.799	-1.76	-0.502	-1.19	0.289	bad-chisq
group_5039	0.0143	0.0464	0.112	1.27	1.01	-0.0909	-0.492	-0.28	-0.0596	0.957	-0.0704	0.796	-1.76	-0.501	-1.13	0.288	bad-chisq
group_4941	0.0143	0.219	0.174	0.899	1.22	-0.0872	-0.496	-0.351	-0.0113	0.99	-0.102	0.777	-1.73	-0.555	-1.19	0.297	bad-chisq
group_4933	0.0143	0.219	0.0385	1.55	1.19	-0.0986	-0.501	-0.358	-0.0019	1.01	-0.0563	0.869	-1.82	-0.501	-1.2	0.291	bad-chisq
group_4925	0.0143	0.769	0.296	-0.587	1.3	-0.0645	-0.486	-0.326	-0.0357	1.01	-0.079	0.814	-1.76	-0.523	-1.19	0.308	bad-chisq
group_4714	0.0143	0.0464	0.13	1.23	1.03	-0.0908	-0.428	-0.411	-0.0251	0.943	-0.189	0.798	-1.72	-0.501	-1.19	0.289	bad-chisq
alx_2	0.0143	0.0692	0.0172	-1.87	1.03	-0.0471	-0.581	-0.292	-0.0234	1.06	-0.111	0.801	-1.72	-0.502	-1.12	0.288	bad-chisq
group_4557	0.0143	0.769	0.308	-0.56	1.28	-0.065	-0.503	-0.336	-0.0237	1	-0.0987	0.804	-1.76	-0.512	-1.19	0.301	bad-chisq
group_4524	0.0143	0.769	0.423	-0.279	1.3	-0.0692	-0.501	-0.321	-0.0323	1.01	-0.0809	0.804	-1.75	-0.493	-1.19	0.275	bad-chisq
group_4511	0.0143	0.64	0.585	0.171	1.22	-0.0764	-0.493	-0.315	-0.0288	1.01	-0.0759	0.801	-1.68	-0.501	-1.21	0.288	bad-chisq
group_4507	0.0143	0.64	0.415	0.335	1.27	-0.0788	-0.492	-0.339	-0.0297	1.01	-0.0634	0.798	-1.76	-0.498	-1.19	0.284	bad-chisq
group_4337	0.0143	0.219	0.671	-0.0333	1.2	-0.0748	-0.494	-0.318	-0.0274	0.994	-0.0767	0.799	-1.75	-0.5	-1.18	0.289	bad-chisq
stiP	0.0143	0.0692	0.0172	-1.87	1.03	-0.0471	-0.581	-0.292	-0.0234	1.06	-0.111	0.801	-1.72	-0.502	-1.12	0.288	bad-chisq
gmd_2	0.0143	0.219	0.29	0.609	1.21	-0.0833	-0.488	-0.35	-0.0251	1	-0.079	0.789	-1.75	-0.499	-1.2	0.27	bad-chisq
pncC_2	0.0143	0.291	0.211	-0.789	1.21	-0.0615	-0.485	-0.328	0.00102	1.01	-0.0787	0.805	-1.74	-0.51	-1.19	0.301	bad-chisq
group_4084	0.0143	0.0464	0.0249	1.75	1.03	-0.0986	-0.531	-0.339	0.00413	1	-0.0785	0.789	-1.75	-0.493	-1.2	0.403	bad-chisq
group_4073	0.0143	0.0692	0.0172	-1.87	1.03	-0.0471	-0.581	-0.292	-0.0234	1.06	-0.111	0.801	-1.72	-0.502	-1.12	0.288	bad-chisq
group_4071	0.0143	0.219	0.537	0.165	1.23	-0.0775	-0.503	-0.331	-0.0212	1	-0.0786	0.789	-1.74	-0.484	-1.19	0.271	bad-chisq
group_4051	0.0143	0.0692	0.0172	-1.87	1.03	-0.0471	-0.581	-0.292	-0.0234	1.06	-0.111	0.801	-1.72	-0.502	-1.12	0.288	bad-chisq
group_3976	0.0143	0.0692	0.0172	-1.87	1.03	-0.0471	-0.581	-0.292	-0.0234	1.06	-0.111	0.801	-1.72	-0.502	-1.12	0.288	bad-chisq
group_3955	0.0143	0.291	0.0678	-1.3	1.22	-0.0531	-0.47	-0.321	-0.0609	1.01	-0.0796	0.842	-1.78	-0.571	-1.19	0.305	bad-chisq
group_3935	0.0143	0.291	0.0678	-1.3	1.22	-0.0531	-0.47	-0.321	-0.0609	1.01	-0.0796	0.842	-1.78	-0.571	-1.19	0.305	bad-chisq
group_3923	0.0143	0.219	0.334	0.699	1.23	-0.0843	-0.49	-0.329	-0.0465	1.05	-0.0795	0.811	-1.41	-0.5	-1.23	0.287	bad-chisq
intS_7	0.0143	0.219	0.0826	1.22	1.19	-0.0924	-0.507	-0.344	-0.039	0.993	-0.0943	0.817	-1.77	-0.52	-1.19	0.274	bad-chisq
group_3730	0.0143	0.219	0.491	0.619	1.23	-0.0832	-0.488	-0.328	-0.0342	1.06	-0.0798	0.81	-1.36	-0.499	-1.23	0.305	bad-chisq
group_3719	0.0143	0.64	0.475	-0.239	1.31	-0.0707	-0.505	-0.319	-0.0294	1.01	-0.0649	0.8	-1.75	-0.505	-1.19	0.292	bad-chisq
group_3717	0.0143	0.64	0.529	-0.0288	1.27	-0.0737	-0.496	-0.324	-0.0279	0.998	-0.0797	0.798	-1.75	-0.502	-1.2	0.286	bad-chisq
group_3635	0.0143	0.769	0.234	-1.21	1.24	-0.055	-0.511	-0.364	-0.0287	0.838	-0.0822	0.781	-2.52	-0.522	-1.13	0.281	bad-chisq
traR	0.0143	0.769	0.113	-1.38	1.28	-0.0518	-0.548	-0.424	-0.0251	0.982	-0.156	0.771	-2.47	-0.505	-0.997	0.287	bad-chisq
group_3568	0.0143	0.291	0.128	-1.03	1.2	-0.058	-0.513	-0.326	-0.0232	1.05	-0.0551	0.807	-1.76	-0.507	-1.16	0.231	bad-chisq
group_3490	0.0143	0.0692	0.0172	-1.87	1.03	-0.0471	-0.581	-0.292	-0.0234	1.06	-0.111	0.801	-1.72	-0.502	-1.12	0.288	bad-chisq
group_3488	0.0143	0.64	0.335	0.47	1.31	-0.0808	-0.506	-0.331	-0.0408	1	-0.0783	0.795	-1.76	-0.5	-1.2	0.307	bad-chisq
group_3463	0.0143	0.291	0.298	-0.662	1.19	-0.0633	-0.488	-0.329	-0.0393	0.988	-0.0808	0.791	-1.85	-0.508	-1.18	0.229	bad-chisq
group_3388	0.0143	0.0692	0.0172	-1.87	1.03	-0.0471	-0.581	-0.292	-0.0234	1.06	-0.111	0.801	-1.72	-0.502	-1.12	0.288	bad-chisq
group_3356	0.0143	0.64	0.526	-0.194	1.31	-0.0714	-0.507	-0.319	-0.028	1.01	-0.0643	0.798	-1.75	-0.502	-1.19	0.288	bad-chisq
group_3339	0.0143	0.0692	0.0172	-1.87	1.03	-0.0471	-0.581	-0.292	-0.0234	1.06	-0.111	0.801	-1.72	-0.502	-1.12	0.288	bad-chisq
group_3271	0.0143	0.64	0.325	-0.746	1.3	-0.0625	-0.528	-0.42	-0.0321	1.08	-0.0944	0.798	-1.76	-0.502	-1.16	0.29	bad-chisq
group_3225	0.0143	0.64	0.274	0.749	1.22	-0.0848	-0.497	-0.325	-0.0157	0.996	-0.0539	0.822	-1.78	-0.494	-1.22	0.271	bad-chisq
group_3189	0.0143	0.219	0.297	0.617	1.2	-0.0834	-0.484	-0.316	-0.0393	0.972	-0.0735	0.798	-1.75	-0.502	-1.23	0.286	bad-chisq
group_3167	0.0143	0.291	0.327	-0.537	1.22	-0.0649	-0.489	-0.328	-0.00643	1.01	-0.0784	0.795	-1.74	-0.502	-1.19	0.29	bad-chisq
group_3065	0.0143	0.0464	0.0322	1.67	1.02	-0.0975	-0.52	-0.317	0.00024	0.979	-0.0735	0.792	-1.74	-0.501	-1.22	0.406	bad-chisq
group_3042	0.0143	0.0464	0.00674	2.14	1.02	-0.107	-0.539	-0.339	-0.00405	1	-0.0824	0.878	-1.81	-0.488	-1.19	0.275	bad-chisq
group_2966	0.0143	0.64	0.274	0.749	1.22	-0.0848	-0.497	-0.325	-0.0157	0.996	-0.0539	0.822	-1.78	-0.494	-1.22	0.271	bad-chisq
hcaB_2	0.0143	0.0692	0.0209	-1.82	1.03	-0.048	-0.577	-0.298	-0.0234	1.04	-0.176	0.801	-1.69	-0.502	-1.12	0.289	bad-chisq
group_2924	0.0143	0.291	0.0678	-1.3	1.22	-0.0531	-0.47	-0.321	-0.0609	1.01	-0.0796	0.842	-1.78	-0.571	-1.19	0.305	bad-chisq
group_2878	0.0143	0.219	0.668	-0.0707	1.22	-0.0744	-0.496	-0.323	-0.0274	0.997	-0.0771	0.798	-1.75	-0.502	-1.2	0.288	bad-chisq
group_2865	0.0143	0.291	0.0678	-1.3	1.22	-0.0531	-0.47	-0.321	-0.0609	1.01	-0.0796	0.842	-1.78	-0.571	-1.19	0.305	bad-chisq
group_2862	0.0143	0.291	0.128	-1.03	1.2	-0.058	-0.513	-0.326	-0.0232	1.05	-0.0551	0.807	-1.76	-0.507	-1.16	0.231	bad-chisq
group_2852	0.0143	0.0099	0.0467	-2.8	0.64	-0.0443	-0.573	-0.511	-0.0346	0.425	0.147	0.826	-1.26	-0.502	-0.747	0.291	bad-chisq
group_2801	0.0143	0.0692	0.0172	-1.87	1.03	-0.0471	-0.581	-0.292	-0.0234	1.06	-0.111	0.801	-1.72	-0.502	-1.12	0.288	bad-chisq
group_2780	0.0143	0.0464	0.139	1.12	1.03	-0.0897	-0.51	-0.332	-0.00551	1.02	-0.0725	0.77	-1.71	-0.453	-1.17	0.279	bad-chisq
group_2728	0.0143	0.291	0.0678	-1.3	1.22	-0.0531	-0.47	-0.321	-0.0609	1.01	-0.0796	0.842	-1.78	-0.571	-1.19	0.305	bad-chisq
group_2694	0.0143	0.0692	0.0172	-1.87	1.03	-0.0471	-0.581	-0.292	-0.0234	1.06	-0.111	0.801	-1.72	-0.502	-1.12	0.288	bad-chisq
group_2640	0.0143	0.291	0.26	-0.799	1.23	-0.0619	-0.481	-0.324	-0.0464	1.01	-0.0794	0.821	-1.76	-0.501	-1.19	0.127	bad-chisq
group_2584	0.0143	0.64	0.405	0.399	1.27	-0.0797	-0.506	-0.332	-0.018	1	-0.0787	0.789	-1.74	-0.516	-1.19	0.269	bad-chisq
group_2573	0.0143	0.0059	0.00205	3.02	0.633	-0.108	-0.484	-0.376	-0.0407	0.985	-0.102	0.841	-1.79	-0.501	-1.19	0.284	bad-chisq
cia~~~cia_2	0.0143	0.291	0.398	-0.442	1.2	-0.0662	-0.502	-0.337	-0.0298	0.967	-0.0563	0.799	-1.71	-0.504	-1.16	0.264	bad-chisq
group_2525	0.0143	0.64	0.497	-0.15	1.29	-0.072	-0.5	-0.328	-0.0291	1	-0.0889	0.8	-1.75	-0.503	-1.19	0.286	bad-chisq
group_2401	0.0143	0.0099	0.00371	-2.96	0.64	-0.0422	-0.455	-0.317	-0.075	1.01	-0.0797	0.849	-1.78	-0.534	-1.19	-0.0419	bad-chisq
group_2309	0.0143	0.219	0.491	0.619	1.23	-0.0832	-0.488	-0.328	-0.0342	1.06	-0.0798	0.81	-1.36	-0.499	-1.23	0.305	bad-chisq
group_2285	0.0143	0.0464	0.277	0.912	1.04	-0.0867	-0.47	-0.318	-0.0362	1.04	-0.0997	0.809	-1.45	-0.501	-1.01	0.289	bad-chisq
group_2283	0.0143	0.769	0.539	0.161	1.23	-0.0752	-0.492	-0.336	-0.0273	1	-0.0868	0.799	-1.75	-0.502	-1.19	0.288	bad-chisq
group_2246	0.0143	0.291	0.327	-0.537	1.22	-0.0649	-0.489	-0.328	-0.00643	1.01	-0.0784	0.795	-1.74	-0.502	-1.19	0.29	bad-chisq
group_2227	0.0143	0.291	0.0402	-1.54	1.18	-0.0492	-0.498	-0.346	-0.0452	0.988	-0.116	0.835	-1.75	-0.568	-1.46	0.36	bad-chisq
group_1940	0.0143	0.291	0.126	-1.03	1.21	-0.0579	-0.523	-0.319	-0.0396	1.03	-0.0851	0.809	-1.75	-0.485	-1.17	0.273	bad-chisq
group_1925	0.0143	0.219	0.147	0.943	1.22	-0.0884	-0.505	-0.319	-0.0559	1.02	-0.0826	0.791	-1.75	-0.516	-1.16	0.282	bad-chisq
group_1901	0.0143	0.769	0.321	-0.523	1.29	-0.0656	-0.505	-0.327	-0.0193	1.02	-0.0673	0.802	-1.75	-0.506	-1.18	0.292	bad-chisq
group_1885	0.0143	0.769	0.311	-0.586	1.28	-0.0646	-0.497	-0.329	-0.0387	0.985	-0.062	0.813	-1.74	-0.525	-1.17	0.309	bad-chisq
group_1796	0.0143	0.64	0.42	-0.536	1.24	-0.0663	-0.521	-0.348	-0.0298	1.01	-0.127	0.799	-1.73	-0.501	-1.28	0.288	bad-chisq
group_1761	0.0143	0.64	0.483	-0.278	1.31	-0.0702	-0.511	-0.318	-0.0284	1.02	-0.0597	0.798	-1.75	-0.502	-1.19	0.288	bad-chisq
group_1643	0.0143	0.291	0.122	-1.05	1.2	-0.0577	-0.488	-0.317	-0.0399	0.996	-0.109	0.824	-1.75	-0.526	-1.19	0.302	bad-chisq
group_1640	0.0143	0.769	0.479	-0.0707	1.31	-0.0721	-0.496	-0.329	-0.023	1.01	-0.0787	0.799	-1.75	-0.502	-1.19	0.289	bad-chisq
group_1616	0.0143	0.769	0.431	-0.276	1.29	-0.0691	-0.492	-0.328	-0.0337	1	-0.0787	0.802	-1.75	-0.506	-1.19	0.273	bad-chisq
group_1561	0.0143	0.0464	0.13	1.23	1.03	-0.0908	-0.428	-0.411	-0.0251	0.943	-0.189	0.798	-1.72	-0.501	-1.19	0.289	bad-chisq
group_1556	0.0143	0.219	0.636	0.0373	1.18	-0.0756	-0.493	-0.314	-0.0268	0.994	-0.0768	0.798	-1.75	-0.502	-1.16	0.289	bad-chisq
sfaG	0.0143	0.64	0.52	-0.0961	1.27	-0.0728	-0.497	-0.329	-0.0289	1	-0.0786	0.798	-1.75	-0.503	-1.19	0.286	bad-chisq
group_1465	0.0143	0.0464	0.139	1.12	1.03	-0.0897	-0.51	-0.332	-0.00551	1.02	-0.0725	0.77	-1.71	-0.453	-1.17	0.279	bad-chisq
group_1429	0.0143	0.291	0.0678	-1.3	1.22	-0.0531	-0.47	-0.321	-0.0609	1.01	-0.0796	0.842	-1.78	-0.571	-1.19	0.305	bad-chisq
group_1428	0.0143	0.291	0.0678	-1.3	1.22	-0.0531	-0.47	-0.321	-0.0609	1.01	-0.0796	0.842	-1.78	-0.571	-1.19	0.305	bad-chisq
group_1391	0.0143	0.64	0.42	-0.536	1.24	-0.0663	-0.521	-0.348	-0.0298	1.01	-0.127	0.799	-1.73	-0.501	-1.28	0.288	bad-chisq
group_1280	0.0143	0.291	0.327	-0.537	1.22	-0.0649	-0.489	-0.328	-0.00643	1.01	-0.0784	0.795	-1.74	-0.502	-1.19	0.29	bad-chisq
group_1249	0.0143	0.0692	0.0186	-1.84	1.02	-0.0476	-0.565	-0.303	-0.0132	1.08	-0.0638	0.801	-1.74	-0.502	-1.13	0.289	bad-chisq
group_1227	0.0143	0.0692	0.142	-1.2	0.983	-0.057	-0.499	-0.317	-0.0414	0.986	-0.0617	0.759	-1.9	-0.486	-1.18	0.304	bad-chisq
mcjA	0.0143	0.0059	0.00205	3.02	0.633	-0.108	-0.484	-0.376	-0.0407	0.985	-0.102	0.841	-1.79	-0.501	-1.19	0.284	bad-chisq
group_1190	0.0143	0.0692	0.0172	-1.87	1.03	-0.0471	-0.581	-0.292	-0.0234	1.06	-0.111	0.801	-1.72	-0.502	-1.12	0.288	bad-chisq
group_1189	0.0143	0.0692	0.0172	-1.87	1.03	-0.0471	-0.581	-0.292	-0.0234	1.06	-0.111	0.801	-1.72	-0.502	-1.12	0.288	bad-chisq
group_1164	0.0143	0.64	1	-0.282	1.26	-0.0698	-0.505	-0.345	-0.0265	0.958	-0.074	0.794	-1.88	-0.502	-1.18	0.288	bad-chisq
group_1092	0.0143	0.769	0.311	-0.586	1.28	-0.0646	-0.497	-0.329	-0.0387	0.985	-0.062	0.813	-1.74	-0.525	-1.17	0.309	bad-chisq
group_1007	0.0143	0.0464	0.614	0.438	1.05	-0.0819	-0.475	-0.261	-0.024	0.944	-0.0669	0.798	-1.74	-0.502	-1.12	0.289	bad-chisq
yceD_3	0.0143	0.0692	0.0172	-1.87	1.03	-0.0471	-0.581	-0.292	-0.0234	1.06	-0.111	0.801	-1.72	-0.502	-1.12	0.288	bad-chisq
srlA	0.0143	0.291	0.211	-0.789	1.21	-0.0615	-0.485	-0.328	0.00102	1.01	-0.0787	0.805	-1.74	-0.51	-1.19	0.301	bad-chisq
group_854	0.0143	0.769	0.47	-0.147	1.28	-0.071	-0.497	-0.327	-0.0254	1.01	-0.0757	0.797	-1.75	-0.501	-1.19	0.289	bad-chisq
group_829	0.0143	0.769	0.487	-0.156	1.31	-0.071	-0.502	-0.324	-0.028	0.998	-0.0986	0.8	-1.74	-0.499	-1.19	0.283	bad-chisq
bshA_2~~~wbnH	0.0143	0.769	0.182	-0.9	1.3	-0.0597	-0.479	-0.324	-0.0508	1.01	-0.0792	0.831	-1.77	-0.559	-1.2	0.326	bad-chisq
group_743	0.0143	0.64	0.108	1.14	1.28	-0.0923	-0.521	-0.335	-0.0136	1	-0.0811	0.855	-1.8	-0.498	-1.19	0.3	bad-chisq
group_640	0.0143	0.0464	0.211	0.932	1.03	-0.0875	-0.461	-0.305	-0.021	0.94	-0.0804	0.794	-1.73	-0.494	-1.26	0.282	bad-chisq
group_615	0.0143	0.291	0.327	-0.537	1.22	-0.0649	-0.489	-0.328	-0.00643	1.01	-0.0784	0.795	-1.74	-0.502	-1.19	0.29	bad-chisq
group_513	0.0143	0.769	0.374	-0.422	1.3	-0.0672	-0.513	-0.311	-0.0269	0.997	-0.108	0.801	-1.73	-0.505	-1.19	0.291	bad-chisq
ydeP_1~~~ydeP_2	0.0122	0.458	0.396	-0.617	1.17	-0.0655	-0.486	-0.326	-0.0405	1.01	-0.0792	0.813	-1.75	-0.512	-1.19	0.175	bad-chisq
group_445	0.0143	0.64	0.506	-0.065	1.29	-0.0732	-0.497	-0.329	-0.0282	1	-0.0787	0.798	-1.75	-0.501	-1.19	0.283	bad-chisq
group_407	0.0143	0.0692	0.0172	-1.87	1.03	-0.0471	-0.581	-0.292	-0.0234	1.06	-0.111	0.801	-1.72	-0.502	-1.12	0.288	bad-chisq
group_390	0.0143	0.769	0.374	-0.455	1.27	-0.0667	-0.517	-0.325	-0.0304	0.99	-0.067	0.801	-1.73	-0.503	-1.2	0.279	bad-chisq
group_389	0.0143	0.769	0.374	-0.455	1.27	-0.0667	-0.517	-0.325	-0.0304	0.99	-0.067	0.801	-1.73	-0.503	-1.2	0.279	bad-chisq
group_385	0.0143	0.769	0.505	0.0641	1.28	-0.074	-0.496	-0.331	-0.0281	1.01	-0.0752	0.797	-1.75	-0.502	-1.19	0.289	bad-chisq
group_325	0.0143	0.219	0.15	0.97	1.19	-0.0884	-0.5	-0.321	-0.0217	0.996	-0.0639	0.799	-1.75	-0.514	-1.2	0.317	bad-chisq
group_322	0.0143	0.769	0.374	-0.455	1.27	-0.0667	-0.517	-0.325	-0.0304	0.99	-0.067	0.801	-1.73	-0.503	-1.2	0.279	bad-chisq
traJ	0.0143	0.769	0.374	-0.455	1.27	-0.0667	-0.517	-0.325	-0.0304	0.99	-0.067	0.801	-1.73	-0.503	-1.2	0.279	bad-chisq
group_275	0.0143	0.291	0.2	-0.924	1.14	-0.0598	-0.506	-0.343	-0.0405	0.975	-0.0507	0.802	-1.72	-0.508	-1.29	0.226	bad-chisq
group_274	0.0143	0.291	0.2	-0.924	1.14	-0.0598	-0.506	-0.343	-0.0405	0.975	-0.0507	0.802	-1.72	-0.508	-1.29	0.226	bad-chisq
group_263	0.0143	0.291	0.2	-0.924	1.14	-0.0598	-0.506	-0.343	-0.0405	0.975	-0.0507	0.802	-1.72	-0.508	-1.29	0.226	bad-chisq
group_211	0.0143	0.291	0.0678	-1.3	1.22	-0.0531	-0.47	-0.321	-0.0609	1.01	-0.0796	0.842	-1.78	-0.571	-1.19	0.305	bad-chisq
group_205	0.0143	0.0059	0.00804	2.65	0.638	-0.102	-0.505	-0.319	0.00486	0.994	-0.0516	0.769	-1.72	-0.522	-1.2	0.284	bad-chisq
group_184	0.0143	0.0464	0.000946	2.69	1.02	-0.12	-0.536	-0.356	0.0285	1.02	-0.033	0.987	-1.91	-0.499	-1.2	0.245	bad-chisq
yceD_3~~~yceD_4	0.0143	0.0692	0.0172	-1.87	1.03	-0.0471	-0.581	-0.292	-0.0234	1.06	-0.111	0.801	-1.72	-0.502	-1.12	0.288	bad-chisq
group_145	0.0143	0.0059	0.00804	2.65	0.638	-0.102	-0.505	-0.319	0.00486	0.994	-0.0516	0.769	-1.72	-0.522	-1.2	0.284	bad-chisq
hin_2	0.0143	0.0464	0.000946	2.69	1.02	-0.12	-0.536	-0.356	0.0285	1.02	-0.033	0.987	-1.91	-0.499	-1.2	0.245	bad-chisq
group_25	0.0143	0.0464	0.000946	2.69	1.02	-0.12	-0.536	-0.356	0.0285	1.02	-0.033	0.987	-1.91	-0.499	-1.2	0.245	bad-chisq
group_16000	0.0122	0.936	0.592	0.0361	1.18	-0.074	-0.499	-0.331	-0.0273	1	-0.0766	0.798	-1.73	-0.5	-1.19	0.287	bad-chisq
group_15993	0.0102	0.601	0.758	-0.0205	1.07	-0.0741	-0.495	-0.325	-0.0272	0.998	-0.0777	0.799	-1.75	-0.502	-1.2	0.287	bad-chisq
group_15989	0.0122	0.936	0.544	-0.178	1.2	-0.0715	-0.499	-0.326	-0.0277	1	-0.0906	0.8	-1.74	-0.504	-1.19	0.286	bad-chisq
group_15984	0.0122	0.0846	0.144	1.17	1	-0.0882	-0.454	-0.377	-0.0338	0.996	-0.0749	0.797	-1.76	-0.501	-1.19	0.29	bad-chisq
group_15979	0.0122	0.367	0.639	0.0375	1.16	-0.0753	-0.493	-0.322	-0.027	0.992	-0.0769	0.798	-1.75	-0.502	-1.21	0.289	bad-chisq
group_15961	0.0122	0.936	0.487	0.337	1.21	-0.0777	-0.499	-0.333	-0.0225	1.01	-0.0681	0.795	-1.75	-0.518	-1.19	0.282	bad-chisq
group_15952	0.0122	0.367	0.507	0.354	1.14	-0.0788	-0.487	-0.335	-0.0246	1	-0.0779	0.795	-1.75	-0.512	-1.13	0.284	bad-chisq
group_15950	0.0122	0.936	0.575	-0.0107	1.18	-0.0735	-0.496	-0.327	-0.0273	1	-0.0794	0.797	-1.75	-0.502	-1.2	0.288	bad-chisq
group_15944	0.0122	0.0109	0.0161	2.53	0.623	-0.098	-0.53	-0.338	0.00594	1	-0.0785	0.773	-1.73	-0.459	-1.19	0.308	bad-chisq
group_15942	0.0122	0.367	0.289	0.69	1.16	-0.0833	-0.51	-0.333	-0.0222	1	-0.0785	0.792	-1.75	-0.494	-1.19	0.304	bad-chisq
group_15936	0.0122	0.118	0.061	-1.6	1.01	-0.054	-0.572	-0.257	-0.0312	0.96	-0.228	0.802	-1.67	-0.502	-1.18	0.287	bad-chisq
group_15929	0.0122	0.936	0.624	0.14	1.14	-0.0751	-0.497	-0.325	-0.0274	1.01	-0.0791	0.797	-1.75	-0.501	-1.15	0.292	bad-chisq
ant1_2~~~ant1_1	0.0122	0.0171	0.00388	-2.9	0.633	-0.0444	-0.534	-0.269	-0.0368	1.01	-0.101	0.825	-1.74	-0.543	-1.2	0.322	bad-chisq
group_15884	0.0122	0.367	0.382	0.529	1.15	-0.081	-0.508	-0.332	-0.0216	1	-0.0783	0.785	-1.74	-0.502	-1.19	0.278	bad-chisq
group_15862	0.0122	0.936	0.52	-0.26	1.2	-0.0705	-0.506	-0.323	-0.0293	1.01	-0.0886	0.8	-1.74	-0.497	-1.19	0.29	bad-chisq
group_15823	0.0122	0.118	0.0522	-1.61	0.988	-0.0535	-0.527	-0.328	-0.0451	1.07	-0.0439	0.818	-1.78	-0.44	-1.14	0.314	bad-chisq
group_15822	0.0122	0.367	0.332	0.618	1.16	-0.082	-0.495	-0.323	-0.0374	0.995	-0.0567	0.794	-1.76	-0.511	-1.21	0.284	bad-chisq
group_15798	0.0122	0.367	0.201	0.923	1.15	-0.0862	-0.505	-0.34	-0.0137	1	-0.0798	0.803	-1.75	-0.5	-1.19	0.347	bad-chisq
group_15794	0.0122	0.458	0.188	-0.947	1.16	-0.061	-0.504	-0.305	-0.0422	1.02	-0.0524	0.817	-1.76	-0.511	-1.19	0.291	bad-chisq
group_15780	0.0122	0.458	0.225	-0.932	1.09	-0.0612	-0.499	-0.334	-0.0399	0.993	-0.106	0.805	-1.74	-0.511	-1.32	0.266	bad-chisq
group_15779	0.0122	0.367	0.383	0.518	1.16	-0.0808	-0.488	-0.344	-0.0322	1.01	-0.0543	0.794	-1.76	-0.496	-1.2	0.283	bad-chisq
group_15778	0.0122	0.367	0.37	0.533	1.16	-0.081	-0.493	-0.341	-0.0362	1	-0.0702	0.794	-1.76	-0.496	-1.19	0.282	bad-chisq
manC1_1~~~manC1_2	0.0122	0.0171	0.122	-1.78	0.626	-0.0557	-0.475	-0.324	-0.0518	1	-0.0762	0.742	-1.71	-0.485	-1.19	0.307	bad-chisq
group_15752	0.0122	0.0171	0.00783	-2.82	0.633	-0.0467	-0.459	-0.318	-0.0698	1.01	-0.0803	0.845	-1.77	-0.55	-1.19	0.021	bad-chisq
group_15750	0.0122	0.458	0.407	-0.455	1.17	-0.0672	-0.491	-0.328	-0.0176	1.01	-0.0787	0.803	-1.75	-0.504	-1.19	0.26	bad-chisq
yehA_1	0.0122	0.0846	0.0543	1.54	1.01	-0.0929	-0.518	-0.332	-0.0714	0.998	-0.0788	0.787	-1.76	-0.524	-1.19	0.278	bad-chisq
group_15663	0.0122	0.936	0.145	1.18	1.22	-0.0908	-0.519	-0.335	-0.00543	1	-0.0818	0.875	-1.8	-0.501	-1.19	0.271	bad-chisq
group_15614	0.0122	0.367	0.422	0.446	1.17	-0.08	-0.483	-0.347	-0.0335	0.997	-0.0933	0.798	-1.74	-0.502	-1.19	0.288	bad-chisq
group_15574	0.0122	0.367	0.651	-0.0671	1.17	-0.0741	-0.498	-0.33	-0.027	1	-0.0787	0.797	-1.75	-0.5	-1.19	0.286	bad-chisq
group_15540	0.0122	0.0846	0.304	0.821	1	-0.0849	-0.514	-0.334	-0.00898	1	-0.0781	0.773	-1.74	-0.456	-1.19	0.24	bad-chisq
group_15515	0.0122	0.936	0.532	-0.385	1.16	-0.0691	-0.507	-0.348	-0.0305	1.01	-0.0716	0.801	-1.74	-0.503	-1.16	0.273	bad-chisq
yjhB_1~~~yjhB	0.0122	0.936	0.276	0.881	1.17	-0.0852	-0.513	-0.333	-0.0119	1	-0.0803	0.837	-1.78	-0.492	-1.19	0.266	bad-chisq
yjhC	0.0122	0.936	0.276	0.881	1.17	-0.0852	-0.513	-0.333	-0.0119	1	-0.0803	0.837	-1.78	-0.492	-1.19	0.266	bad-chisq
group_15488	0.0122	0.0171	0.0168	-2.54	0.622	-0.0499	-0.468	-0.322	-0.0479	1.01	-0.0786	0.827	-1.77	-0.447	-1.2	0.352	bad-chisq
group_15480	0.0122	0.118	0.139	-1.16	1.01	-0.0591	-0.483	-0.328	0.00553	1.01	-0.0786	0.807	-1.74	-0.485	-1.19	0.296	bad-chisq
group_15113	0.0122	0.0171	0.00612	-2.84	0.629	-0.046	-0.548	-0.25	-0.0488	1.06	0.0139	0.824	-1.79	-0.421	-1.19	0.323	bad-chisq
group_14924	0.0102	0.707	0.639	-0.202	1.1	-0.0709	-0.499	-0.326	-0.028	1	-0.0915	0.801	-1.74	-0.494	-1.19	0.292	bad-chisq
uhpC_1	0.0122	0.0171	0.0979	-2.4	0.631	-0.0511	-0.555	-0.469	-0.033	0.559	0.095	0.82	-1.37	-0.502	-0.849	0.29	bad-chisq
citF	0.0122	0.0171	0.0979	-2.4	0.631	-0.0511	-0.555	-0.469	-0.033	0.559	0.095	0.82	-1.37	-0.502	-0.849	0.29	bad-chisq
group_14541	0.0122	0.0171	0.0979	-2.4	0.631	-0.0511	-0.555	-0.469	-0.033	0.559	0.095	0.82	-1.37	-0.502	-0.849	0.29	bad-chisq
group_14540	0.0122	0.0171	0.0979	-2.4	0.631	-0.0511	-0.555	-0.469	-0.033	0.559	0.095	0.82	-1.37	-0.502	-0.849	0.29	bad-chisq
group_14539	0.0122	0.0171	0.0979	-2.4	0.631	-0.0511	-0.555	-0.469	-0.033	0.559	0.095	0.82	-1.37	-0.502	-0.849	0.29	bad-chisq
group_14339	0.0122	0.0171	0.0032	-3.05	0.624	-0.0429	-0.454	-0.316	-0.0796	1.01	-0.0805	0.871	-1.79	-0.548	-1.19	0.379	bad-chisq
group_14192	0.0122	0.458	0.0825	-1.39	1.14	-0.0542	-0.563	-0.305	-0.0275	0.996	-0.0134	0.789	-2.02	-0.502	-1.4	0.288	bad-chisq
group_13770	0.0122	0.458	0.707	-0.438	1.07	-0.0678	-0.513	-0.369	-0.0295	0.93	-0.0471	0.803	-1.68	-0.502	-1.11	0.289	bad-chisq
group_13769	0.0122	0.458	0.707	-0.438	1.07	-0.0678	-0.513	-0.369	-0.0295	0.93	-0.0471	0.803	-1.68	-0.502	-1.11	0.289	bad-chisq
xerC_6	0.0122	0.458	0.707	-0.438	1.07	-0.0678	-0.513	-0.369	-0.0295	0.93	-0.0471	0.803	-1.68	-0.502	-1.11	0.289	bad-chisq
group_13681	0.0122	0.0846	0.109	1.31	0.992	-0.0898	-0.508	-0.317	-0.0581	1	-0.0802	0.791	-1.76	-0.499	-1.08	0.317	bad-chisq
group_13139	0.0122	0.0846	0.0108	2.2	0.98	-0.104	-0.527	-0.332	-0.0105	1.03	-0.0795	0.91	-1.65	-0.499	-1.2	0.265	bad-chisq
group_13131	0.0122	0.936	0.488	0.36	1.18	-0.078	-0.503	-0.331	-0.0287	1	-0.0789	0.8	-1.75	-0.497	-1.19	0.288	bad-chisq
group_13123	0.0122	0.458	0.294	-0.848	1.08	-0.0625	-0.522	-0.372	-0.0332	0.961	-0.0434	0.805	-1.7	-0.492	-1.22	0.291	bad-chisq
group_12972	0.0122	0.936	0.651	0.0219	1.22	-0.0739	-0.497	-0.33	-0.0275	1.01	-0.0764	0.798	-1.75	-0.501	-1.19	0.289	bad-chisq
group_12971	0.0122	0.936	0.651	0.0219	1.22	-0.0739	-0.497	-0.33	-0.0275	1.01	-0.0764	0.798	-1.75	-0.501	-1.19	0.289	bad-chisq
group_12969	0.0122	0.936	0.651	0.0219	1.22	-0.0739	-0.497	-0.33	-0.0275	1.01	-0.0764	0.798	-1.75	-0.501	-1.19	0.289	bad-chisq
group_12959	0.0122	0.936	0.651	0.0219	1.22	-0.0739	-0.497	-0.33	-0.0275	1.01	-0.0764	0.798	-1.75	-0.501	-1.19	0.289	bad-chisq
group_12958	0.0122	0.936	0.651	0.0219	1.22	-0.0739	-0.497	-0.33	-0.0275	1.01	-0.0764	0.798	-1.75	-0.501	-1.19	0.289	bad-chisq
group_12957	0.0122	0.936	0.651	0.0219	1.22	-0.0739	-0.497	-0.33	-0.0275	1.01	-0.0764	0.798	-1.75	-0.501	-1.19	0.289	bad-chisq
group_12954	0.0122	0.936	0.651	0.0219	1.22	-0.0739	-0.497	-0.33	-0.0275	1.01	-0.0764	0.798	-1.75	-0.501	-1.19	0.289	bad-chisq
group_12953	0.0122	0.936	0.651	0.0219	1.22	-0.0739	-0.497	-0.33	-0.0275	1.01	-0.0764	0.798	-1.75	-0.501	-1.19	0.289	bad-chisq
group_12951	0.0122	0.936	0.651	0.0219	1.22	-0.0739	-0.497	-0.33	-0.0275	1.01	-0.0764	0.798	-1.75	-0.501	-1.19	0.289	bad-chisq
group_12950	0.0122	0.936	0.651	0.0219	1.22	-0.0739	-0.497	-0.33	-0.0275	1.01	-0.0764	0.798	-1.75	-0.501	-1.19	0.289	bad-chisq
group_12946	0.0122	0.936	0.651	0.0219	1.22	-0.0739	-0.497	-0.33	-0.0275	1.01	-0.0764	0.798	-1.75	-0.501	-1.19	0.289	bad-chisq
vgrG1_2~~~vgrG1~~~vgrG1_1	0.0122	0.936	0.651	0.0219	1.22	-0.0739	-0.497	-0.33	-0.0275	1.01	-0.0764	0.798	-1.75	-0.501	-1.19	0.289	bad-chisq
group_12945	0.0122	0.936	0.651	0.0219	1.22	-0.0739	-0.497	-0.33	-0.0275	1.01	-0.0764	0.798	-1.75	-0.501	-1.19	0.289	bad-chisq
group_12940	0.0122	0.936	0.512	-0.346	1.17	-0.0694	-0.503	-0.327	-0.0216	0.997	-0.0864	0.797	-1.78	-0.502	-1.21	0.29	bad-chisq
group_12918	0.0122	0.0846	0.226	0.982	1	-0.0868	-0.458	-0.319	-0.0265	1.05	-0.0355	0.801	-1.66	-0.501	-1.06	0.292	bad-chisq
group_12813	0.0122	0.367	0.305	0.881	1.17	-0.0849	-0.456	-0.368	-0.0257	1.06	0.0789	0.796	-1.83	-0.502	-1.21	0.288	bad-chisq
group_12587	0.0122	0.118	0.0346	-1.74	0.995	-0.0515	-0.566	-0.303	-0.0228	1.08	-0.0648	0.8	-1.75	-0.502	-1.13	0.288	bad-chisq
group_12585	0.0122	0.118	0.0346	-1.74	0.995	-0.0515	-0.566	-0.303	-0.0228	1.08	-0.0648	0.8	-1.75	-0.502	-1.13	0.288	bad-chisq
dam_3	0.0122	0.118	0.0346	-1.74	0.995	-0.0515	-0.566	-0.303	-0.0228	1.08	-0.0648	0.8	-1.75	-0.502	-1.13	0.288	bad-chisq
group_12583	0.0122	0.118	0.0346	-1.74	0.995	-0.0515	-0.566	-0.303	-0.0228	1.08	-0.0648	0.8	-1.75	-0.502	-1.13	0.288	bad-chisq
group_12582	0.0122	0.118	0.0346	-1.74	0.995	-0.0515	-0.566	-0.303	-0.0228	1.08	-0.0648	0.8	-1.75	-0.502	-1.13	0.288	bad-chisq
group_12581	0.0122	0.118	0.0346	-1.74	0.995	-0.0515	-0.566	-0.303	-0.0228	1.08	-0.0648	0.8	-1.75	-0.502	-1.13	0.288	bad-chisq
group_12580	0.0122	0.118	0.0346	-1.74	0.995	-0.0515	-0.566	-0.303	-0.0228	1.08	-0.0648	0.8	-1.75	-0.502	-1.13	0.288	bad-chisq
group_12579	0.0122	0.118	0.0346	-1.74	0.995	-0.0515	-0.566	-0.303	-0.0228	1.08	-0.0648	0.8	-1.75	-0.502	-1.13	0.288	bad-chisq
group_12578	0.0122	0.118	0.0346	-1.74	0.995	-0.0515	-0.566	-0.303	-0.0228	1.08	-0.0648	0.8	-1.75	-0.502	-1.13	0.288	bad-chisq
group_12574	0.0122	0.118	0.0346	-1.74	0.995	-0.0515	-0.566	-0.303	-0.0228	1.08	-0.0648	0.8	-1.75	-0.502	-1.13	0.288	bad-chisq
group_12573	0.0122	0.118	0.0346	-1.74	0.995	-0.0515	-0.566	-0.303	-0.0228	1.08	-0.0648	0.8	-1.75	-0.502	-1.13	0.288	bad-chisq
group_12572	0.0122	0.118	0.0346	-1.74	0.995	-0.0515	-0.566	-0.303	-0.0228	1.08	-0.0648	0.8	-1.75	-0.502	-1.13	0.288	bad-chisq
group_12571	0.0122	0.118	0.0346	-1.74	0.995	-0.0515	-0.566	-0.303	-0.0228	1.08	-0.0648	0.8	-1.75	-0.502	-1.13	0.288	bad-chisq
group_12570	0.0122	0.118	0.0346	-1.74	0.995	-0.0515	-0.566	-0.303	-0.0228	1.08	-0.0648	0.8	-1.75	-0.502	-1.13	0.288	bad-chisq
group_12569	0.0122	0.118	0.0346	-1.74	0.995	-0.0515	-0.566	-0.303	-0.0228	1.08	-0.0648	0.8	-1.75	-0.502	-1.13	0.288	bad-chisq
group_12568	0.0122	0.118	0.0346	-1.74	0.995	-0.0515	-0.566	-0.303	-0.0228	1.08	-0.0648	0.8	-1.75	-0.502	-1.13	0.288	bad-chisq
group_12567	0.0122	0.118	0.0346	-1.74	0.995	-0.0515	-0.566	-0.303	-0.0228	1.08	-0.0648	0.8	-1.75	-0.502	-1.13	0.288	bad-chisq
group_12566	0.0122	0.118	0.0346	-1.74	0.995	-0.0515	-0.566	-0.303	-0.0228	1.08	-0.0648	0.8	-1.75	-0.502	-1.13	0.288	bad-chisq
group_12561	0.0122	0.118	0.0346	-1.74	0.995	-0.0515	-0.566	-0.303	-0.0228	1.08	-0.0648	0.8	-1.75	-0.502	-1.13	0.288	bad-chisq
group_12560	0.0122	0.118	0.0346	-1.74	0.995	-0.0515	-0.566	-0.303	-0.0228	1.08	-0.0648	0.8	-1.75	-0.502	-1.13	0.288	bad-chisq
group_12556	0.0122	0.118	0.0346	-1.74	0.995	-0.0515	-0.566	-0.303	-0.0228	1.08	-0.0648	0.8	-1.75	-0.502	-1.13	0.288	bad-chisq
group_12555	0.0122	0.118	0.0346	-1.74	0.995	-0.0515	-0.566	-0.303	-0.0228	1.08	-0.0648	0.8	-1.75	-0.502	-1.13	0.288	bad-chisq
group_12554	0.0122	0.118	0.0346	-1.74	0.995	-0.0515	-0.566	-0.303	-0.0228	1.08	-0.0648	0.8	-1.75	-0.502	-1.13	0.288	bad-chisq
group_12553	0.0122	0.118	0.0346	-1.74	0.995	-0.0515	-0.566	-0.303	-0.0228	1.08	-0.0648	0.8	-1.75	-0.502	-1.13	0.288	bad-chisq
group_12552	0.0122	0.118	0.0346	-1.74	0.995	-0.0515	-0.566	-0.303	-0.0228	1.08	-0.0648	0.8	-1.75	-0.502	-1.13	0.288	bad-chisq
group_12551	0.0122	0.118	0.0346	-1.74	0.995	-0.0515	-0.566	-0.303	-0.0228	1.08	-0.0648	0.8	-1.75	-0.502	-1.13	0.288	bad-chisq
group_12550	0.0122	0.118	0.0346	-1.74	0.995	-0.0515	-0.566	-0.303	-0.0228	1.08	-0.0648	0.8	-1.75	-0.502	-1.13	0.288	bad-chisq
group_12549	0.0122	0.118	0.0346	-1.74	0.995	-0.0515	-0.566	-0.303	-0.0228	1.08	-0.0648	0.8	-1.75	-0.502	-1.13	0.288	bad-chisq
group_12547	0.0122	0.118	0.0346	-1.74	0.995	-0.0515	-0.566	-0.303	-0.0228	1.08	-0.0648	0.8	-1.75	-0.502	-1.13	0.288	bad-chisq
group_12545	0.0122	0.118	0.0346	-1.74	0.995	-0.0515	-0.566	-0.303	-0.0228	1.08	-0.0648	0.8	-1.75	-0.502	-1.13	0.288	bad-chisq
group_12543	0.0122	0.118	0.0346	-1.74	0.995	-0.0515	-0.566	-0.303	-0.0228	1.08	-0.0648	0.8	-1.75	-0.502	-1.13	0.288	bad-chisq
group_12542	0.0122	0.118	0.0346	-1.74	0.995	-0.0515	-0.566	-0.303	-0.0228	1.08	-0.0648	0.8	-1.75	-0.502	-1.13	0.288	bad-chisq
group_12541	0.0122	0.118	0.0346	-1.74	0.995	-0.0515	-0.566	-0.303	-0.0228	1.08	-0.0648	0.8	-1.75	-0.502	-1.13	0.288	bad-chisq
group_12540	0.0122	0.118	0.0346	-1.74	0.995	-0.0515	-0.566	-0.303	-0.0228	1.08	-0.0648	0.8	-1.75	-0.502	-1.13	0.288	bad-chisq
group_12535	0.0122	0.118	0.0346	-1.74	0.995	-0.0515	-0.566	-0.303	-0.0228	1.08	-0.0648	0.8	-1.75	-0.502	-1.13	0.288	bad-chisq
group_12533	0.0122	0.118	0.0346	-1.74	0.995	-0.0515	-0.566	-0.303	-0.0228	1.08	-0.0648	0.8	-1.75	-0.502	-1.13	0.288	bad-chisq
group_12532	0.0122	0.118	0.0346	-1.74	0.995	-0.0515	-0.566	-0.303	-0.0228	1.08	-0.0648	0.8	-1.75	-0.502	-1.13	0.288	bad-chisq
group_12530	0.0122	0.118	0.0346	-1.74	0.995	-0.0515	-0.566	-0.303	-0.0228	1.08	-0.0648	0.8	-1.75	-0.502	-1.13	0.288	bad-chisq
mdtH_2	0.0122	0.367	0.326	0.622	1.16	-0.0821	-0.493	-0.344	-0.0315	0.993	-0.0958	0.791	-1.74	-0.521	-1.19	0.28	bad-chisq
group_12493	0.0122	0.367	0.326	0.622	1.16	-0.0821	-0.493	-0.344	-0.0315	0.993	-0.0958	0.791	-1.74	-0.521	-1.19	0.28	bad-chisq
group_12492	0.0122	0.367	0.326	0.622	1.16	-0.0821	-0.493	-0.344	-0.0315	0.993	-0.0958	0.791	-1.74	-0.521	-1.19	0.28	bad-chisq
fecE	0.0122	0.367	0.326	0.622	1.16	-0.0821	-0.493	-0.344	-0.0315	0.993	-0.0958	0.791	-1.74	-0.521	-1.19	0.28	bad-chisq
group_12479	0.0122	0.367	0.512	0.317	1.17	-0.0784	-0.481	-0.345	-0.0278	1.01	-0.0721	0.801	-1.69	-0.501	-1.2	0.288	bad-chisq
group_12474	0.0122	0.367	0.512	0.317	1.17	-0.0784	-0.481	-0.345	-0.0278	1.01	-0.0721	0.801	-1.69	-0.501	-1.2	0.288	bad-chisq
group_12471	0.0122	0.367	0.512	0.317	1.17	-0.0784	-0.481	-0.345	-0.0278	1.01	-0.0721	0.801	-1.69	-0.501	-1.2	0.288	bad-chisq
group_12468	0.0122	0.367	0.512	0.317	1.17	-0.0784	-0.481	-0.345	-0.0278	1.01	-0.0721	0.801	-1.69	-0.501	-1.2	0.288	bad-chisq
group_12464	0.0122	0.367	0.512	0.317	1.17	-0.0784	-0.481	-0.345	-0.0278	1.01	-0.0721	0.801	-1.69	-0.501	-1.2	0.288	bad-chisq
group_12453	0.0122	0.367	0.512	0.317	1.17	-0.0784	-0.481	-0.345	-0.0278	1.01	-0.0721	0.801	-1.69	-0.501	-1.2	0.288	bad-chisq
group_12440	0.0122	0.367	0.512	0.317	1.17	-0.0784	-0.481	-0.345	-0.0278	1.01	-0.0721	0.801	-1.69	-0.501	-1.2	0.288	bad-chisq
group_12438	0.0122	0.367	0.512	0.317	1.17	-0.0784	-0.481	-0.345	-0.0278	1.01	-0.0721	0.801	-1.69	-0.501	-1.2	0.288	bad-chisq
group_12437	0.0122	0.367	0.512	0.317	1.17	-0.0784	-0.481	-0.345	-0.0278	1.01	-0.0721	0.801	-1.69	-0.501	-1.2	0.288	bad-chisq
group_12436	0.0122	0.367	0.512	0.317	1.17	-0.0784	-0.481	-0.345	-0.0278	1.01	-0.0721	0.801	-1.69	-0.501	-1.2	0.288	bad-chisq
group_12435	0.0122	0.367	0.512	0.317	1.17	-0.0784	-0.481	-0.345	-0.0278	1.01	-0.0721	0.801	-1.69	-0.501	-1.2	0.288	bad-chisq
group_12434	0.0122	0.367	0.512	0.317	1.17	-0.0784	-0.481	-0.345	-0.0278	1.01	-0.0721	0.801	-1.69	-0.501	-1.2	0.288	bad-chisq
group_12433	0.0122	0.367	0.512	0.317	1.17	-0.0784	-0.481	-0.345	-0.0278	1.01	-0.0721	0.801	-1.69	-0.501	-1.2	0.288	bad-chisq
group_12432	0.0122	0.367	0.512	0.317	1.17	-0.0784	-0.481	-0.345	-0.0278	1.01	-0.0721	0.801	-1.69	-0.501	-1.2	0.288	bad-chisq
group_12431	0.0122	0.367	0.512	0.317	1.17	-0.0784	-0.481	-0.345	-0.0278	1.01	-0.0721	0.801	-1.69	-0.501	-1.2	0.288	bad-chisq
group_12430	0.0122	0.367	0.512	0.317	1.17	-0.0784	-0.481	-0.345	-0.0278	1.01	-0.0721	0.801	-1.69	-0.501	-1.2	0.288	bad-chisq
virB4_1	0.0122	0.367	0.512	0.317	1.17	-0.0784	-0.481	-0.345	-0.0278	1.01	-0.0721	0.801	-1.69	-0.501	-1.2	0.288	bad-chisq
group_12429	0.0122	0.367	0.512	0.317	1.17	-0.0784	-0.481	-0.345	-0.0278	1.01	-0.0721	0.801	-1.69	-0.501	-1.2	0.288	bad-chisq
group_12427	0.0122	0.367	0.512	0.317	1.17	-0.0784	-0.481	-0.345	-0.0278	1.01	-0.0721	0.801	-1.69	-0.501	-1.2	0.288	bad-chisq
group_12426	0.0122	0.367	0.512	0.317	1.17	-0.0784	-0.481	-0.345	-0.0278	1.01	-0.0721	0.801	-1.69	-0.501	-1.2	0.288	bad-chisq
group_12425	0.0122	0.367	0.512	0.317	1.17	-0.0784	-0.481	-0.345	-0.0278	1.01	-0.0721	0.801	-1.69	-0.501	-1.2	0.288	bad-chisq
trfA	0.0122	0.367	0.512	0.317	1.17	-0.0784	-0.481	-0.345	-0.0278	1.01	-0.0721	0.801	-1.69	-0.501	-1.2	0.288	bad-chisq
group_12424	0.0122	0.367	0.512	0.317	1.17	-0.0784	-0.481	-0.345	-0.0278	1.01	-0.0721	0.801	-1.69	-0.501	-1.2	0.288	bad-chisq
group_12226	0.0122	0.458	0.48	-0.328	1.17	-0.0685	-0.491	-0.328	-0.034	1	-0.0786	0.799	-1.75	-0.501	-1.19	0.258	bad-chisq
group_12127	0.0122	0.367	0.439	0.411	1.16	-0.0796	-0.495	-0.339	-0.0252	1	-0.0717	0.791	-1.75	-0.498	-1.19	0.276	bad-chisq
group_12082	0.0122	0.0109	0.00482	2.86	0.631	-0.102	-0.526	-0.332	-0.115	0.993	-0.0789	0.792	-1.78	-0.501	-1.19	0.285	bad-chisq
group_12070	0.0122	0.0846	0.0651	1.46	1	-0.0923	-0.506	-0.346	-0.0345	0.993	-0.0932	0.796	-1.75	-0.503	-1.19	0.33	bad-chisq
group_12060	0.0122	0.936	0.53	0.209	1.2	-0.0762	-0.498	-0.333	-0.0268	1	-0.0826	0.797	-1.75	-0.501	-1.19	0.299	bad-chisq
group_12058	0.0122	0.936	0.53	0.209	1.2	-0.0762	-0.498	-0.333	-0.0268	1	-0.0826	0.797	-1.75	-0.501	-1.19	0.299	bad-chisq
group_12056	0.0122	0.0109	0.00763	2.78	0.622	-0.101	-0.533	-0.339	0.0129	1	-0.0793	0.777	-1.73	-0.549	-1.19	0.237	bad-chisq
cna	0.0122	0.936	0.396	0.63	1.16	-0.0814	-0.492	-0.345	-0.0209	0.994	-0.0983	0.82	-1.76	-0.501	-1.19	0.283	bad-chisq
group_12051	0.0122	0.936	0.396	0.63	1.16	-0.0814	-0.492	-0.345	-0.0209	0.994	-0.0983	0.82	-1.76	-0.501	-1.19	0.283	bad-chisq
group_12050	0.0122	0.936	0.396	0.63	1.16	-0.0814	-0.492	-0.345	-0.0209	0.994	-0.0983	0.82	-1.76	-0.501	-1.19	0.283	bad-chisq
group_12049	0.0122	0.936	0.53	0.209	1.2	-0.0762	-0.498	-0.333	-0.0268	1	-0.0826	0.797	-1.75	-0.501	-1.19	0.299	bad-chisq
group_12041	0.0122	0.0109	0.003	2.99	0.631	-0.105	-0.539	-0.341	0.0102	1	-0.0788	0.795	-1.75	-0.507	-1.2	0.47	bad-chisq
group_12027	0.0122	0.0109	0.0133	2.57	0.634	-0.0984	-0.484	-0.361	-0.0112	1.01	-0.118	0.804	-1.54	-0.502	-1.2	0.352	bad-chisq
group_11953	0.0122	0.0846	0.026	1.8	0.999	-0.098	-0.529	-0.338	0.00284	1	-0.0801	0.819	-1.76	-0.528	-1.19	0.326	bad-chisq
group_11889	0.0122	0.367	0.614	0.116	1.17	-0.0762	-0.488	-0.334	-0.0271	0.992	-0.0894	0.798	-1.75	-0.502	-1.2	0.288	bad-chisq
group_11821	0.0122	0.118	0.152	-1.19	0.988	-0.0588	-0.478	-0.324	-0.0511	1.01	-0.0786	0.817	-1.76	-0.443	-1.19	0.33	bad-chisq
group_11767	0.0122	0.936	0.467	0.36	1.22	-0.0782	-0.502	-0.327	-0.0222	1.02	-0.083	0.794	-1.76	-0.506	-1.2	0.309	bad-chisq
group_11735	0.0122	0.0846	0.175	1.09	1	-0.0873	-0.455	-0.378	-0.0223	1.01	-0.0506	0.792	-1.77	-0.492	-1.2	0.279	bad-chisq
group_11722	0.0122	0.118	0.0346	-1.74	0.995	-0.0515	-0.566	-0.303	-0.0228	1.08	-0.0648	0.8	-1.75	-0.502	-1.13	0.288	bad-chisq
cmpR	0.0122	0.458	0.188	-0.969	1.17	-0.0607	-0.549	-0.277	-0.0293	1.02	-0.0631	0.799	-1.75	-0.502	-1.2	0.289	bad-chisq
addA~~~rep_1	0.0122	0.367	0.28	0.754	1.13	-0.0838	-0.496	-0.32	-0.0256	0.997	-0.0663	0.801	-1.75	-0.514	-1.2	0.284	bad-chisq
group_11660	0.0102	0.707	0.579	-0.293	1.1	-0.07	-0.5	-0.328	-0.0208	0.998	-0.0881	0.799	-1.75	-0.502	-1.2	0.289	bad-chisq
group_11537	0.0122	0.936	0.461	-0.452	1.22	-0.0681	-0.52	-0.304	-0.0286	1.02	-0.0489	0.799	-1.76	-0.502	-1.19	0.288	bad-chisq
group_11531	0.0122	0.0109	0.003	2.99	0.631	-0.105	-0.539	-0.341	0.0102	1	-0.0788	0.795	-1.75	-0.507	-1.2	0.47	bad-chisq
pspF_2	0.0122	0.0171	0.00201	-3.11	0.635	-0.0412	-0.584	-0.309	-0.0451	1.08	-0.146	0.816	-1.72	-0.532	-1.09	0.33	bad-chisq
group_11504	0.0122	0.458	0.178	-1.02	1.14	-0.0599	-0.521	-0.355	-0.0371	1.03	-0.149	0.804	-1.73	-0.51	-1.15	0.285	bad-chisq
group_11496	0.0122	0.0171	0.00201	-3.11	0.635	-0.0412	-0.584	-0.309	-0.0451	1.08	-0.146	0.816	-1.72	-0.532	-1.09	0.33	bad-chisq
group_11461	0.0122	0.936	0.572	-0.081	1.21	-0.0727	-0.5	-0.327	-0.0272	1	-0.087	0.799	-1.74	-0.502	-1.19	0.288	bad-chisq
group_11447	0.0122	0.118	0.0346	-1.74	0.995	-0.0515	-0.566	-0.303	-0.0228	1.08	-0.0648	0.8	-1.75	-0.502	-1.13	0.288	bad-chisq
group_11249	0.0122	0.0846	0.165	1.19	0.954	-0.0883	-0.472	-0.317	-0.0174	1.02	-0.122	0.785	-1.78	-0.484	-1.26	0.273	bad-chisq
group_11226	0.0122	0.0109	0.0123	2.59	0.627	-0.0984	-0.496	-0.324	-0.0619	0.961	-0.0937	0.795	-1.76	-0.502	-1.21	0.306	bad-chisq
group_11153	0.0122	0.936	0.456	0.369	1.21	-0.0783	-0.501	-0.327	-0.0296	1.02	-0.083	0.796	-1.76	-0.504	-1.2	0.298	bad-chisq
group_11140	0.0122	0.118	0.0346	-1.74	0.995	-0.0515	-0.566	-0.303	-0.0228	1.08	-0.0648	0.8	-1.75	-0.502	-1.13	0.288	bad-chisq
group_10973	0.0122	0.936	0.568	0.0849	1.18	-0.0746	-0.497	-0.331	-0.0278	1	-0.0806	0.796	-1.75	-0.5	-1.19	0.285	bad-chisq
group_10969	0.0122	0.936	0.477	-0.337	1.22	-0.0695	-0.507	-0.318	-0.0267	1.01	-0.0708	0.8	-1.75	-0.505	-1.2	0.29	bad-chisq
group_10957	0.0122	0.367	0.643	-0.0445	1.15	-0.0743	-0.497	-0.325	-0.0261	1	-0.0784	0.797	-1.75	-0.5	-1.18	0.287	bad-chisq
group_10936	0.0122	0.367	0.642	-0.024	1.16	-0.0746	-0.495	-0.324	-0.0273	0.996	-0.0782	0.798	-1.75	-0.502	-1.2	0.288	bad-chisq
tnpR_1~~~tnpR_2	0.0122	0.936	0.411	-0.673	1.13	-0.0653	-0.516	-0.367	-0.0324	1.04	-0.108	0.792	-1.74	-0.502	-1.21	0.289	bad-chisq
group_10900	0.0122	0.0846	0.169	1.1	1	-0.0875	-0.455	-0.379	-0.0221	1	-0.0547	0.792	-1.77	-0.493	-1.2	0.281	bad-chisq
group_10888	0.0122	0.458	0.441	-0.603	1.17	-0.0658	-0.487	-0.326	-0.0401	1.01	-0.0792	0.813	-1.75	-0.511	-1.19	0.158	bad-chisq
group_10850	0.0122	0.118	0.11	-1.29	1	-0.0576	-0.493	-0.31	-0.0489	1.02	-0.0606	0.826	-1.77	-0.432	-1.19	0.291	bad-chisq
group_10733	0.0122	0.118	0.0346	-1.74	0.995	-0.0515	-0.566	-0.303	-0.0228	1.08	-0.0648	0.8	-1.75	-0.502	-1.13	0.288	bad-chisq
group_10676	0.0122	0.0846	0.0116	2.08	1	-0.104	-0.517	-0.349	0.00424	1.02	-0.0333	0.882	-1.83	-0.5	-1.2	0.29	bad-chisq
group_10656	0.0122	0.367	0.445	0.407	1.16	-0.0795	-0.487	-0.34	-0.0291	1.01	-0.0846	0.798	-1.68	-0.507	-1.19	0.287	bad-chisq
group_10632	0.0122	0.118	0.0346	-1.74	0.995	-0.0515	-0.566	-0.303	-0.0228	1.08	-0.0648	0.8	-1.75	-0.502	-1.13	0.288	bad-chisq
group_10498	0.0122	0.0109	0.0258	2.38	0.635	-0.0956	-0.47	-0.288	-0.053	0.992	-0.00394	0.803	-1.58	-0.5	-1.28	0.29	bad-chisq
group_10485	0.0122	0.458	0.143	-1.16	1.12	-0.0582	-0.553	-0.303	-0.0309	0.99	-0.125	0.8	-1.72	-0.502	-1.37	0.286	bad-chisq
group_10348	0.0122	0.936	0.588	0.182	1.18	-0.0759	-0.489	-0.336	-0.0274	1.01	-0.0771	0.798	-1.76	-0.502	-1.2	0.288	bad-chisq
group_10336	0.0122	0.118	0.0286	-1.8	1	-0.0504	-0.583	-0.298	-0.0326	1.06	-0.0822	0.799	-1.76	-0.502	-1.14	0.288	bad-chisq
group_10330	0.0122	0.936	0.224	-1.52	1.21	-0.0526	-0.538	-0.421	-0.0196	0.885	-0.11	0.76	-2.76	-0.505	-1.18	0.288	bad-chisq
group_10317	0.0122	0.0109	0.003	2.99	0.631	-0.105	-0.539	-0.341	0.0102	1	-0.0788	0.795	-1.75	-0.507	-1.2	0.47	bad-chisq
group_10298	0.0122	0.118	0.0346	-1.74	0.995	-0.0515	-0.566	-0.303	-0.0228	1.08	-0.0648	0.8	-1.75	-0.502	-1.13	0.288	bad-chisq
group_10156	0.0122	0.118	0.0523	-1.6	0.991	-0.0536	-0.49	-0.306	-0.0556	1.02	-0.058	0.837	-1.78	-0.476	-1.19	0.358	bad-chisq
group_10147	0.0122	0.936	0.416	-0.475	1.2	-0.0676	-0.504	-0.33	-0.0282	1.01	-0.0801	0.803	-1.76	-0.511	-1.19	0.301	bad-chisq
group_10126	0.0122	0.0109	0.003	2.99	0.631	-0.105	-0.539	-0.341	0.0102	1	-0.0788	0.795	-1.75	-0.507	-1.2	0.47	bad-chisq
group_10077	0.0122	0.118	0.0616	-1.53	0.987	-0.0546	-0.525	-0.339	-0.00433	1.05	-0.109	0.801	-1.73	-0.502	-1.13	0.289	bad-chisq
group_10062	0.0122	0.458	0.295	-0.737	1.13	-0.0638	-0.509	-0.327	-0.0281	1.03	-0.0658	0.794	-1.75	-0.503	-1.18	0.274	bad-chisq
group_9982	0.0122	0.118	0.0616	-1.53	0.987	-0.0546	-0.525	-0.339	-0.00433	1.05	-0.109	0.801	-1.73	-0.502	-1.13	0.289	bad-chisq
chaC_1	0.0122	0.458	0.188	-0.969	1.17	-0.0607	-0.549	-0.277	-0.0293	1.02	-0.0631	0.799	-1.75	-0.502	-1.2	0.289	bad-chisq
ssuB_1	0.0122	0.118	0.135	-1.18	1.01	-0.0588	-0.483	-0.328	0.018	1.01	-0.0785	0.802	-1.73	-0.502	-1.19	0.29	bad-chisq
group_9577	0.0122	0.936	0.551	-0.187	1.19	-0.0713	-0.496	-0.331	-0.0261	1.01	-0.0793	0.8	-1.75	-0.5	-1.19	0.285	bad-chisq
group_9571	0.0122	0.0171	0.0262	-2.43	0.628	-0.0511	-0.468	-0.321	-0.0634	1.01	-0.0786	0.83	-1.78	-0.363	-1.19	0.351	bad-chisq
group_9563	0.0122	0.118	0.0346	-1.74	0.995	-0.0515	-0.566	-0.303	-0.0228	1.08	-0.0648	0.8	-1.75	-0.502	-1.13	0.288	bad-chisq
group_9561	0.0122	0.367	0.631	0.0927	1.14	-0.0759	-0.49	-0.326	-0.0271	1	-0.0774	0.798	-1.75	-0.502	-1.16	0.288	bad-chisq
group_9540	0.0122	0.936	0.428	-0.448	1.21	-0.0681	-0.501	-0.321	-0.0292	1.01	-0.0726	0.805	-1.75	-0.514	-1.19	0.301	bad-chisq
group_9472	0.0122	0.0109	0.0258	2.38	0.635	-0.0956	-0.47	-0.288	-0.053	0.992	-0.00394	0.803	-1.58	-0.5	-1.28	0.29	bad-chisq
group_9468	0.0122	0.367	0.777	0.117	1.07	-0.076	-0.49	-0.319	-0.027	0.997	-0.0757	0.798	-1.75	-0.502	-1.12	0.289	bad-chisq
group_9451	0.0122	0.458	0.42	-0.439	1.17	-0.0673	-0.492	-0.329	-0.0083	1.01	-0.0786	0.8	-1.74	-0.502	-1.19	0.289	bad-chisq
group_9348	0.0122	0.118	0.0346	-1.74	0.995	-0.0515	-0.566	-0.303	-0.0228	1.08	-0.0648	0.8	-1.75	-0.502	-1.13	0.288	bad-chisq
group_9342	0.0122	0.936	0.587	-0.0669	1.18	-0.0728	-0.497	-0.329	-0.0288	1	-0.0786	0.797	-1.75	-0.502	-1.19	0.284	bad-chisq
group_9252	0.0122	0.367	0.584	0.0964	1.17	-0.0761	-0.499	-0.332	-0.0243	1	-0.0804	0.794	-1.75	-0.494	-1.19	0.281	bad-chisq
wecD_1	0.0122	0.367	0.584	0.0964	1.17	-0.0761	-0.499	-0.332	-0.0243	1	-0.0804	0.794	-1.75	-0.494	-1.19	0.281	bad-chisq
group_8974	0.0122	0.118	0.117	-1.41	0.962	-0.0564	-0.534	-0.387	-0.0372	0.916	-0.0137	0.812	-1.65	-0.514	-1.04	0.299	bad-chisq
group_8910	0.0122	0.0109	0.003	2.99	0.631	-0.105	-0.539	-0.341	0.0102	1	-0.0788	0.795	-1.75	-0.507	-1.2	0.47	bad-chisq
group_8792	0.0122	0.0846	0.298	0.798	1	-0.0846	-0.469	-0.321	-0.0224	0.963	-0.084	0.795	-1.73	-0.495	-1.23	0.282	bad-chisq
group_8742	0.0122	0.0846	0.274	0.873	0.995	-0.0852	-0.513	-0.333	-0.0182	1	-0.0784	0.774	-1.73	-0.458	-1.19	0.246	bad-chisq
group_8671	0.0122	0.458	0.169	-1.05	1.14	-0.0596	-0.519	-0.369	-0.0148	1.02	-0.125	0.792	-1.93	-0.503	-1.11	0.288	bad-chisq
group_8558	0.0122	0.458	0.361	-0.586	1.17	-0.0656	-0.494	-0.322	-0.038	0.999	-0.0972	0.809	-1.75	-0.508	-1.19	0.22	bad-chisq
group_8523	0.0122	0.118	0.0346	-1.74	0.995	-0.0515	-0.566	-0.303	-0.0228	1.08	-0.0648	0.8	-1.75	-0.502	-1.13	0.288	bad-chisq
group_8516	0.0122	0.936	0.309	-0.884	1.22	-0.0621	-0.525	-0.364	-0.0258	0.987	-0.0814	0.784	-2.13	-0.503	-1.14	0.287	bad-chisq
group_8512	0.0122	0.936	0.518	-0.262	1.2	-0.0704	-0.503	-0.325	-0.0299	1.01	-0.0732	0.799	-1.75	-0.502	-1.19	0.28	bad-chisq
group_8506	0.0122	0.936	0.558	-0.0577	1.2	-0.0729	-0.496	-0.328	-0.0254	1	-0.0783	0.799	-1.75	-0.502	-1.19	0.288	bad-chisq
group_8490	0.0122	0.458	0.384	-0.578	1.16	-0.0658	-0.487	-0.326	-0.0407	1.01	-0.0789	0.816	-1.76	-0.46	-1.19	0.317	bad-chisq
group_8465	0.0122	0.118	0.0346	-1.74	0.995	-0.0515	-0.566	-0.303	-0.0228	1.08	-0.0648	0.8	-1.75	-0.502	-1.13	0.288	bad-chisq
group_8420	0.0122	0.458	0.386	-0.556	1.14	-0.0659	-0.509	-0.329	-0.0308	0.963	-0.0812	0.797	-1.81	-0.502	-1.16	0.272	bad-chisq
group_8383	0.0122	0.0171	0.00103	-3.33	0.634	-0.0371	-0.637	-0.256	-0.0354	1.17	0.0789	0.799	-1.8	-0.502	-1.14	0.289	bad-chisq
group_8366	0.0122	0.0109	0.003	2.99	0.631	-0.105	-0.539	-0.341	0.0102	1	-0.0788	0.795	-1.75	-0.507	-1.2	0.47	bad-chisq
group_8326	0.0122	0.0846	0.213	1.02	1.01	-0.0867	-0.446	-0.385	-0.0254	0.971	-0.135	0.797	-1.73	-0.501	-1.19	0.291	bad-chisq
group_8322	0.0122	0.0109	0.003	2.99	0.631	-0.105	-0.539	-0.341	0.0102	1	-0.0788	0.795	-1.75	-0.507	-1.2	0.47	bad-chisq
group_8303	0.0122	0.367	0.304	0.667	1.16	-0.0827	-0.508	-0.331	-0.0411	1	-0.0786	0.79	-1.75	-0.505	-1.19	0.273	bad-chisq
group_8151	0.0122	0.0109	0.000706	3.38	0.627	-0.114	-0.548	-0.342	0.0219	1	-0.084	0.909	-1.82	-0.492	-1.19	0.297	bad-chisq
group_8147	0.0122	0.118	0.0346	-1.74	0.995	-0.0515	-0.566	-0.303	-0.0228	1.08	-0.0648	0.8	-1.75	-0.502	-1.13	0.288	bad-chisq
group_8139	0.0122	0.936	0.224	-1.52	1.21	-0.0526	-0.538	-0.421	-0.0196	0.885	-0.11	0.76	-2.76	-0.505	-1.18	0.288	bad-chisq
group_8117	0.0122	0.458	0.386	-0.556	1.14	-0.0659	-0.509	-0.329	-0.0308	0.963	-0.0812	0.797	-1.81	-0.502	-1.16	0.272	bad-chisq
group_8082	0.0122	0.936	0.386	-0.549	1.21	-0.0667	-0.51	-0.335	-0.033	1.04	-0.0683	0.803	-1.76	-0.508	-1.17	0.279	bad-chisq
group_8005	0.0122	0.936	0.309	-0.884	1.22	-0.0621	-0.525	-0.364	-0.0258	0.987	-0.0814	0.784	-2.13	-0.503	-1.14	0.287	bad-chisq
group_7991	0.0122	0.118	0.0346	-1.74	0.995	-0.0515	-0.566	-0.303	-0.0228	1.08	-0.0648	0.8	-1.75	-0.502	-1.13	0.288	bad-chisq
gudP	0.0122	0.936	0.528	-0.212	1.21	-0.071	-0.5	-0.326	-0.0279	1	-0.0922	0.801	-1.74	-0.505	-1.19	0.292	bad-chisq
group_7920	0.0122	0.0109	0.003	2.99	0.631	-0.105	-0.539	-0.341	0.0102	1	-0.0788	0.795	-1.75	-0.507	-1.2	0.47	bad-chisq
group_7843	0.0122	0.0109	0.0644	2.01	0.639	-0.0938	-0.448	-0.29	-0.0176	0.977	-0.12	0.79	-1.74	-0.489	-1.01	0.282	bad-chisq
group_7836	0.0122	0.936	0.309	-0.884	1.22	-0.0621	-0.525	-0.364	-0.0258	0.987	-0.0814	0.784	-2.13	-0.503	-1.14	0.287	bad-chisq
group_7834	0.0122	0.936	0.576	-0.488	1.2	-0.0674	-0.509	-0.326	-0.0217	0.967	-0.0935	0.79	-1.97	-0.503	-1.17	0.288	bad-chisq
group_7830	0.0122	0.367	0.304	0.667	1.16	-0.0827	-0.508	-0.331	-0.0411	1	-0.0786	0.79	-1.75	-0.505	-1.19	0.273	bad-chisq
group_7781	0.0122	0.936	0.487	-0.312	1.21	-0.0698	-0.5	-0.323	-0.0249	1.01	-0.0712	0.801	-1.75	-0.507	-1.19	0.293	bad-chisq
group_7670	0.0122	0.0109	0.00482	2.86	0.631	-0.102	-0.526	-0.332	-0.115	0.993	-0.0789	0.792	-1.78	-0.501	-1.19	0.285	bad-chisq
ynfE~~~napA_7~~~ynfE_2~~~ynfE_1	0.0102	0.707	0.442	-0.586	1.08	-0.0671	-0.515	-0.324	-0.0246	1.01	-0.111	0.799	-1.73	-0.502	-1.18	0.289	bad-chisq
era_2~~~era_1	0.0122	0.0846	0.163	1.14	0.999	-0.0888	-0.445	-0.34	-0.0252	1.03	-0.155	0.796	-1.76	-0.501	-1.15	0.29	bad-chisq
group_7480	0.0122	0.936	0.544	-0.121	1.21	-0.0721	-0.5	-0.326	-0.0288	1	-0.0805	0.799	-1.75	-0.501	-1.19	0.286	bad-chisq
group_7466	0.0122	0.0109	0.003	2.99	0.631	-0.105	-0.539	-0.341	0.0102	1	-0.0788	0.795	-1.75	-0.507	-1.2	0.47	bad-chisq
group_7452	0.0122	0.936	0.383	-0.576	1.21	-0.0664	-0.488	-0.327	-0.0396	1.01	-0.0789	0.815	-1.76	-0.53	-1.2	0.301	bad-chisq
group_7430	0.0122	0.0846	0.18	1.08	1.01	-0.0873	-0.445	-0.383	-0.0258	0.993	-0.095	0.798	-1.74	-0.502	-1.18	0.289	bad-chisq
group_7425	0.0122	0.118	0.0346	-1.74	0.995	-0.0515	-0.566	-0.303	-0.0228	1.08	-0.0648	0.8	-1.75	-0.502	-1.13	0.288	bad-chisq
group_7423	0.0122	0.118	0.0346	-1.74	0.995	-0.0515	-0.566	-0.303	-0.0228	1.08	-0.0648	0.8	-1.75	-0.502	-1.13	0.288	bad-chisq
group_7371	0.0122	0.0846	0.298	0.798	1	-0.0846	-0.469	-0.321	-0.0224	0.963	-0.084	0.795	-1.73	-0.495	-1.23	0.282	bad-chisq
group_7337	0.0122	0.118	0.0346	-1.74	0.995	-0.0515	-0.566	-0.303	-0.0228	1.08	-0.0648	0.8	-1.75	-0.502	-1.13	0.288	bad-chisq
group_7328	0.0122	0.936	0.309	-0.884	1.22	-0.0621	-0.525	-0.364	-0.0258	0.987	-0.0814	0.784	-2.13	-0.503	-1.14	0.287	bad-chisq
group_7327	0.0122	0.936	0.309	-0.884	1.22	-0.0621	-0.525	-0.364	-0.0258	0.987	-0.0814	0.784	-2.13	-0.503	-1.14	0.287	bad-chisq
group_7277	0.0122	0.118	0.0346	-1.74	0.995	-0.0515	-0.566	-0.303	-0.0228	1.08	-0.0648	0.8	-1.75	-0.502	-1.13	0.288	bad-chisq
mltF_2~~~mltF_1	0.0122	0.936	0.309	-0.884	1.22	-0.0621	-0.525	-0.364	-0.0258	0.987	-0.0814	0.784	-2.13	-0.503	-1.14	0.287	bad-chisq
group_7205	0.0122	0.936	0.309	-0.884	1.22	-0.0621	-0.525	-0.364	-0.0258	0.987	-0.0814	0.784	-2.13	-0.503	-1.14	0.287	bad-chisq
group_7189	0.0122	0.367	0.182	0.961	1.16	-0.0865	-0.511	-0.331	-0.0574	1	-0.0792	0.806	-1.77	-0.501	-1.19	0.285	bad-chisq
group_7175	0.0122	0.118	0.0346	-1.74	0.995	-0.0515	-0.566	-0.303	-0.0228	1.08	-0.0648	0.8	-1.75	-0.502	-1.13	0.288	bad-chisq
group_7153	0.0122	0.936	0.309	-0.884	1.22	-0.0621	-0.525	-0.364	-0.0258	0.987	-0.0814	0.784	-2.13	-0.503	-1.14	0.287	bad-chisq
group_7094	0.0122	0.0171	0.00912	-2.77	0.631	-0.0473	-0.462	-0.319	-0.0673	1.01	-0.0796	0.841	-1.77	-0.529	-1.19	0.0117	bad-chisq
group_7066	0.0122	0.118	0.0346	-1.74	0.995	-0.0515	-0.566	-0.303	-0.0228	1.08	-0.0648	0.8	-1.75	-0.502	-1.13	0.288	bad-chisq
group_6993	0.0122	0.118	0.0346	-1.74	0.995	-0.0515	-0.566	-0.303	-0.0228	1.08	-0.0648	0.8	-1.75	-0.502	-1.13	0.288	bad-chisq
group_6928	0.0122	0.118	0.196	-1.05	0.982	-0.0603	-0.505	-0.307	-0.041	1	-0.0939	0.791	-1.73	-0.47	-1.19	0.306	bad-chisq
group_6913	0.0122	0.0109	0.003	2.99	0.631	-0.105	-0.539	-0.341	0.0102	1	-0.0788	0.795	-1.75	-0.507	-1.2	0.47	bad-chisq
golD	0.0122	0.0109	0.00482	2.86	0.631	-0.102	-0.526	-0.332	-0.115	0.993	-0.0789	0.792	-1.78	-0.501	-1.19	0.285	bad-chisq
group_6838	0.0122	0.118	0.166	-1.11	0.99	-0.0595	-0.494	-0.312	-0.044	1.01	-0.0608	0.8	-1.75	-0.468	-1.19	0.277	bad-chisq
group_6831	0.0122	0.936	0.309	-0.884	1.22	-0.0621	-0.525	-0.364	-0.0258	0.987	-0.0814	0.784	-2.13	-0.503	-1.14	0.287	bad-chisq
group_6822	0.0122	0.118	0.0346	-1.74	0.995	-0.0515	-0.566	-0.303	-0.0228	1.08	-0.0648	0.8	-1.75	-0.502	-1.13	0.288	bad-chisq
group_6798	0.0122	0.458	0.441	-0.603	1.17	-0.0658	-0.487	-0.326	-0.0401	1.01	-0.0792	0.813	-1.75	-0.511	-1.19	0.158	bad-chisq
group_6771	0.0122	0.118	0.0346	-1.74	0.995	-0.0515	-0.566	-0.303	-0.0228	1.08	-0.0648	0.8	-1.75	-0.502	-1.13	0.288	bad-chisq
group_6765	0.0122	0.936	0.309	-0.884	1.22	-0.0621	-0.525	-0.364	-0.0258	0.987	-0.0814	0.784	-2.13	-0.503	-1.14	0.287	bad-chisq
group_6671	0.0122	0.936	0.239	-0.991	1.15	-0.0606	-0.525	-0.373	-0.0218	1	-0.0712	0.792	-1.93	-0.502	-1.41	0.287	bad-chisq
group_6604	0.0122	0.936	0.487	-0.322	1.21	-0.0697	-0.505	-0.325	-0.027	1.01	-0.0715	0.8	-1.75	-0.503	-1.19	0.28	bad-chisq
mntB_4	0.0122	0.367	0.542	0.271	1.15	-0.078	-0.504	-0.331	-0.0259	1	-0.0784	0.79	-1.75	-0.486	-1.19	0.267	bad-chisq
group_6549	0.0122	0.367	0.231	0.812	1.17	-0.0845	-0.511	-0.332	-0.0459	1	-0.0781	0.793	-1.76	-0.499	-1.2	0.321	bad-chisq
group_6533	0.0122	0.0109	6.34e-05	3.99	0.631	-0.129	-0.567	-0.347	0.0446	1.01	-0.0888	1.05	-1.93	-0.498	-1.2	0.232	bad-chisq
group_6526	0.0122	0.118	0.0346	-1.74	0.995	-0.0515	-0.566	-0.303	-0.0228	1.08	-0.0648	0.8	-1.75	-0.502	-1.13	0.288	bad-chisq
group_6441	0.0122	0.458	0.181	-0.965	1.16	-0.0606	-0.527	-0.293	-0.0262	1.02	-0.0496	0.804	-1.76	-0.513	-1.2	0.304	bad-chisq
group_6365	0.0122	0.936	0.383	-0.576	1.21	-0.0664	-0.488	-0.327	-0.0396	1.01	-0.0789	0.815	-1.76	-0.53	-1.2	0.301	bad-chisq
group_6353	0.0122	0.936	0.309	-0.884	1.22	-0.0621	-0.525	-0.364	-0.0258	0.987	-0.0814	0.784	-2.13	-0.503	-1.14	0.287	bad-chisq
group_6352	0.0122	0.936	0.309	-0.884	1.22	-0.0621	-0.525	-0.364	-0.0258	0.987	-0.0814	0.784	-2.13	-0.503	-1.14	0.287	bad-chisq
acnB	0.0122	0.0171	0.046	-2.48	0.626	-0.0502	-0.534	-0.435	-0.0422	0.661	0.0553	0.83	-1.46	-0.531	-0.927	0.33	bad-chisq
repB_2	0.0122	0.118	0.0346	-1.74	0.995	-0.0515	-0.566	-0.303	-0.0228	1.08	-0.0648	0.8	-1.75	-0.502	-1.13	0.288	bad-chisq
group_6256	0.0122	0.0846	0.396	0.702	0.995	-0.0835	-0.484	-0.275	-0.019	0.935	-0.064	0.792	-1.74	-0.492	-1.28	0.299	bad-chisq
mntA	0.0122	0.367	0.542	0.271	1.15	-0.078	-0.504	-0.331	-0.0259	1	-0.0784	0.79	-1.75	-0.486	-1.19	0.267	bad-chisq
group_6251	0.0122	0.118	0.0346	-1.74	0.995	-0.0515	-0.566	-0.303	-0.0228	1.08	-0.0648	0.8	-1.75	-0.502	-1.13	0.288	bad-chisq
group_6141	0.0122	0.0171	0.0139	-2.56	0.633	-0.0496	-0.466	-0.321	-0.0469	1.01	-0.0795	0.833	-1.76	-0.493	-1.19	0.127	bad-chisq
group_6072	0.0122	0.936	0.179	-1.19	1.22	-0.0569	-0.544	-0.471	-0.0355	1.15	-0.108	0.798	-1.77	-0.502	-1.12	0.288	bad-chisq
group_6024	0.0122	0.0109	0.0258	2.38	0.635	-0.0956	-0.47	-0.288	-0.053	0.992	-0.00394	0.803	-1.58	-0.5	-1.28	0.29	bad-chisq
group_5971	0.0122	0.0846	0.0839	1.38	1	-0.0908	-0.49	-0.347	-0.0636	1	-0.0794	0.796	-1.75	-0.501	-1.18	0.287	bad-chisq
group_5967	0.0122	0.936	0.309	-0.884	1.22	-0.0621	-0.525	-0.364	-0.0258	0.987	-0.0814	0.784	-2.13	-0.503	-1.14	0.287	bad-chisq
group_5923	0.0122	0.936	0.464	-0.391	1.22	-0.0686	-0.516	-0.317	-0.0285	1.01	-0.0615	0.799	-1.76	-0.502	-1.21	0.287	bad-chisq
pgrR_3	0.0122	0.936	0.558	-0.195	1.22	-0.0713	-0.507	-0.32	-0.0281	1	-0.0924	0.799	-1.74	-0.502	-1.19	0.288	bad-chisq
group_5877	0.0122	0.0109	0.00482	2.86	0.631	-0.102	-0.526	-0.332	-0.115	0.993	-0.0789	0.792	-1.78	-0.501	-1.19	0.285	bad-chisq
topB_2~~~topB_3	0.0122	0.458	0.386	-0.556	1.14	-0.0659	-0.509	-0.329	-0.0308	0.963	-0.0812	0.797	-1.81	-0.502	-1.16	0.272	bad-chisq
group_5798	0.0122	0.0109	0.003	2.99	0.631	-0.105	-0.539	-0.341	0.0102	1	-0.0788	0.795	-1.75	-0.507	-1.2	0.47	bad-chisq
group_5796	0.0122	0.367	0.523	0.226	1.17	-0.0776	-0.494	-0.333	-0.0244	1.01	-0.0781	0.794	-1.74	-0.494	-1.18	0.283	bad-chisq
group_5752	0.0122	0.118	0.147	-1.23	1.01	-0.0585	-0.477	-0.324	-0.0524	1.01	-0.079	0.832	-1.78	-0.395	-1.19	0.334	bad-chisq
group_5724	0.0122	0.458	0.379	-0.536	1.17	-0.0661	-0.494	-0.322	-0.0364	1.01	-0.0716	0.803	-1.75	-0.504	-1.19	0.239	bad-chisq
group_5723	0.0122	0.118	0.0346	-1.74	0.995	-0.0515	-0.566	-0.303	-0.0228	1.08	-0.0648	0.8	-1.75	-0.502	-1.13	0.288	bad-chisq
group_5635	0.0122	0.118	0.0346	-1.74	0.995	-0.0515	-0.566	-0.303	-0.0228	1.08	-0.0648	0.8	-1.75	-0.502	-1.13	0.288	bad-chisq
group_5631	0.0122	0.118	0.0346	-1.74	0.995	-0.0515	-0.566	-0.303	-0.0228	1.08	-0.0648	0.8	-1.75	-0.502	-1.13	0.288	bad-chisq
group_5604	0.0122	0.458	0.31	-0.672	1.17	-0.0645	-0.493	-0.321	-0.0396	0.998	-0.0999	0.812	-1.75	-0.514	-1.19	0.23	bad-chisq
group_5602	0.0122	0.936	0.595	-0.102	1.18	-0.0725	-0.499	-0.331	-0.0287	0.995	-0.0736	0.8	-1.74	-0.502	-1.19	0.279	bad-chisq
group_5574	0.0122	0.458	0.136	-1.19	1.1	-0.0578	-0.527	-0.356	-0.0388	1.03	-0.0808	0.81	-1.76	-0.468	-1.36	0.301	bad-chisq
group_5545	0.0122	0.118	0.0346	-1.74	0.995	-0.0515	-0.566	-0.303	-0.0228	1.08	-0.0648	0.8	-1.75	-0.502	-1.13	0.288	bad-chisq
group_5542	0.0122	0.118	0.0346	-1.74	0.995	-0.0515	-0.566	-0.303	-0.0228	1.08	-0.0648	0.8	-1.75	-0.502	-1.13	0.288	bad-chisq
group_5538	0.0122	0.936	0.556	-0.239	1.16	-0.0707	-0.495	-0.329	-0.0293	1	-0.0786	0.803	-1.75	-0.493	-1.2	0.293	bad-chisq
group_5516	0.0122	0.118	0.0346	-1.74	0.995	-0.0515	-0.566	-0.303	-0.0228	1.08	-0.0648	0.8	-1.75	-0.502	-1.13	0.288	bad-chisq
rbn_2	0.0122	0.936	0.179	-1.19	1.22	-0.0569	-0.544	-0.471	-0.0355	1.15	-0.108	0.798	-1.77	-0.502	-1.12	0.288	bad-chisq
group_5471	0.0122	0.118	0.0346	-1.74	0.995	-0.0515	-0.566	-0.303	-0.0228	1.08	-0.0648	0.8	-1.75	-0.502	-1.13	0.288	bad-chisq
group_5453	0.0122	0.936	0.309	-0.884	1.22	-0.0621	-0.525	-0.364	-0.0258	0.987	-0.0814	0.784	-2.13	-0.503	-1.14	0.287	bad-chisq
group_5416	0.0122	0.118	0.0346	-1.74	0.995	-0.0515	-0.566	-0.303	-0.0228	1.08	-0.0648	0.8	-1.75	-0.502	-1.13	0.288	bad-chisq
group_5361	0.0122	0.118	0.0346	-1.74	0.995	-0.0515	-0.566	-0.303	-0.0228	1.08	-0.0648	0.8	-1.75	-0.502	-1.13	0.288	bad-chisq
btuD_1~~~scaC	0.0122	0.367	0.542	0.271	1.15	-0.078	-0.504	-0.331	-0.0259	1	-0.0784	0.79	-1.75	-0.486	-1.19	0.267	bad-chisq
group_5360	0.0122	0.118	0.0346	-1.74	0.995	-0.0515	-0.566	-0.303	-0.0228	1.08	-0.0648	0.8	-1.75	-0.502	-1.13	0.288	bad-chisq
group_5314	0.0122	0.118	0.0346	-1.74	0.995	-0.0515	-0.566	-0.303	-0.0228	1.08	-0.0648	0.8	-1.75	-0.502	-1.13	0.288	bad-chisq
group_5280	0.0122	0.118	0.0346	-1.74	0.995	-0.0515	-0.566	-0.303	-0.0228	1.08	-0.0648	0.8	-1.75	-0.502	-1.13	0.288	bad-chisq
group_5263	0.0122	0.118	0.0545	-1.6	1.01	-0.0537	-0.573	-0.258	-0.0305	0.973	-0.175	0.8	-1.7	-0.502	-1.2	0.289	bad-chisq
group_5221	0.0122	0.936	0.309	-0.884	1.22	-0.0621	-0.525	-0.364	-0.0258	0.987	-0.0814	0.784	-2.13	-0.503	-1.14	0.287	bad-chisq
group_5183	0.0122	0.118	0.0346	-1.74	0.995	-0.0515	-0.566	-0.303	-0.0228	1.08	-0.0648	0.8	-1.75	-0.502	-1.13	0.288	bad-chisq
group_5166	0.0122	0.936	0.309	-0.884	1.22	-0.0621	-0.525	-0.364	-0.0258	0.987	-0.0814	0.784	-2.13	-0.503	-1.14	0.287	bad-chisq
group_5150	0.0122	0.118	0.0346	-1.74	0.995	-0.0515	-0.566	-0.303	-0.0228	1.08	-0.0648	0.8	-1.75	-0.502	-1.13	0.288	bad-chisq
group_5127	0.0122	0.367	0.552	0.515	1.17	-0.0805	-0.497	-0.324	-0.042	1.05	-0.0725	0.808	-1.49	-0.501	-1.22	0.287	bad-chisq
group_5094	0.0122	0.367	0.866	-0.804	1.12	-0.064	-0.523	-0.393	-0.0302	0.97	-0.0666	0.799	-1.75	-0.501	-1.59	0.285	bad-chisq
group_4946	0.0122	0.0846	0.144	1.32	0.95	-0.0895	-0.449	-0.269	-0.0225	1.02	-0.00919	0.794	-1.84	-0.502	-1.34	0.288	bad-chisq
ctxB	0.0122	0.0109	6.34e-05	3.99	0.631	-0.129	-0.567	-0.347	0.0446	1.01	-0.0888	1.05	-1.93	-0.498	-1.2	0.232	bad-chisq
group_4903	0.0122	0.118	0.0346	-1.74	0.995	-0.0515	-0.566	-0.303	-0.0228	1.08	-0.0648	0.8	-1.75	-0.502	-1.13	0.288	bad-chisq
virB	0.0122	0.118	0.0346	-1.74	0.995	-0.0515	-0.566	-0.303	-0.0228	1.08	-0.0648	0.8	-1.75	-0.502	-1.13	0.288	bad-chisq
group_4818	0.0122	0.118	0.0346	-1.74	0.995	-0.0515	-0.566	-0.303	-0.0228	1.08	-0.0648	0.8	-1.75	-0.502	-1.13	0.288	bad-chisq
group_4755	0.0122	0.936	0.383	-0.576	1.21	-0.0664	-0.488	-0.327	-0.0396	1.01	-0.0789	0.815	-1.76	-0.53	-1.2	0.301	bad-chisq
group_4751	0.0102	0.0296	0.0223	-2.5	0.611	-0.0523	-0.47	-0.322	-0.0438	1.01	-0.0794	0.828	-1.76	-0.508	-1.19	0.286	bad-chisq
group_4706	0.0122	0.0109	0.003	2.99	0.631	-0.105	-0.539	-0.341	0.0102	1	-0.0788	0.795	-1.75	-0.507	-1.2	0.47	bad-chisq
cra_3	0.0122	0.0109	0.00482	2.86	0.631	-0.102	-0.526	-0.332	-0.115	0.993	-0.0789	0.792	-1.78	-0.501	-1.19	0.285	bad-chisq
group_4652	0.0122	0.0846	0.198	1.05	1.01	-0.087	-0.444	-0.389	-0.0256	0.974	-0.123	0.798	-1.74	-0.501	-1.19	0.289	bad-chisq
group_4630	0.0122	0.118	0.0346	-1.74	0.995	-0.0515	-0.566	-0.303	-0.0228	1.08	-0.0648	0.8	-1.75	-0.502	-1.13	0.288	bad-chisq
group_4607	0.0122	0.458	0.788	-0.161	1.12	-0.0707	-0.505	-0.343	-0.0285	0.956	-0.0663	0.801	-1.71	-0.502	-1.16	0.289	bad-chisq
group_4579	0.0122	0.118	0.0346	-1.74	0.995	-0.0515	-0.566	-0.303	-0.0228	1.08	-0.0648	0.8	-1.75	-0.502	-1.13	0.288	bad-chisq
group_4551	0.0122	0.118	0.0346	-1.74	0.995	-0.0515	-0.566	-0.303	-0.0228	1.08	-0.0648	0.8	-1.75	-0.502	-1.13	0.288	bad-chisq
rpnD	0.0122	0.367	0.24	0.803	1.17	-0.0844	-0.508	-0.33	-0.0606	1	-0.0788	0.796	-1.76	-0.501	-1.19	0.288	bad-chisq
group_4538	0.0122	0.458	0.224	-0.847	1.16	-0.0624	-0.502	-0.311	-0.0405	1	-0.0911	0.816	-1.75	-0.508	-1.19	0.281	bad-chisq
group_4514	0.0122	0.0109	0.003	2.99	0.631	-0.105	-0.539	-0.341	0.0102	1	-0.0788	0.795	-1.75	-0.507	-1.2	0.47	bad-chisq
group_4456	0.0122	0.118	0.0346	-1.74	0.995	-0.0515	-0.566	-0.303	-0.0228	1.08	-0.0648	0.8	-1.75	-0.502	-1.13	0.288	bad-chisq
group_4409	0.0122	0.0171	0.00278	-3.04	0.63	-0.0426	-0.593	-0.309	-0.0231	1.1	-0.0826	0.801	-1.74	-0.503	-1.1	0.286	bad-chisq
group_4379	0.0122	0.0846	0.279	0.874	0.994	-0.0852	-0.514	-0.334	-0.00837	1	-0.0782	0.771	-1.73	-0.467	-1.19	0.235	bad-chisq
group_4317	0.0122	0.118	0.0346	-1.74	0.995	-0.0515	-0.566	-0.303	-0.0228	1.08	-0.0648	0.8	-1.75	-0.502	-1.13	0.288	bad-chisq
group_4285	0.0122	0.0109	0.003	2.99	0.631	-0.105	-0.539	-0.341	0.0102	1	-0.0788	0.795	-1.75	-0.507	-1.2	0.47	bad-chisq
group_4261	0.0122	0.0109	0.003	2.99	0.631	-0.105	-0.539	-0.341	0.0102	1	-0.0788	0.795	-1.75	-0.507	-1.2	0.47	bad-chisq
group_4254	0.0122	0.0109	0.000706	3.38	0.627	-0.114	-0.548	-0.342	0.0219	1	-0.084	0.909	-1.82	-0.492	-1.19	0.297	bad-chisq
group_4239	0.0122	0.0109	0.00482	2.86	0.631	-0.102	-0.526	-0.332	-0.115	0.993	-0.0789	0.792	-1.78	-0.501	-1.19	0.285	bad-chisq
group_4229	0.0122	0.0109	0.003	2.99	0.631	-0.105	-0.539	-0.341	0.0102	1	-0.0788	0.795	-1.75	-0.507	-1.2	0.47	bad-chisq
group_4219	0.0122	0.118	0.0346	-1.74	0.995	-0.0515	-0.566	-0.303	-0.0228	1.08	-0.0648	0.8	-1.75	-0.502	-1.13	0.288	bad-chisq
group_4188	0.0122	0.0109	0.003	2.99	0.631	-0.105	-0.539	-0.341	0.0102	1	-0.0788	0.795	-1.75	-0.507	-1.2	0.47	bad-chisq
group_4183	0.0122	0.0846	1	0.156	0.988	-0.0773	-0.488	-0.307	-0.027	1.01	-0.0795	0.799	-1.74	-0.502	-1.02	0.289	bad-chisq
group_4140	0.0122	0.0109	0.003	2.99	0.631	-0.105	-0.539	-0.341	0.0102	1	-0.0788	0.795	-1.75	-0.507	-1.2	0.47	bad-chisq
eutD_1~~~eutD_2	0.0102	0.202	0.11	-1.4	0.968	-0.0583	-0.538	-0.287	-0.0356	0.982	-0.154	0.808	-1.72	-0.514	-1.2	0.296	bad-chisq
group_4132	0.0122	0.936	0.44	0.448	1.22	-0.0793	-0.505	-0.331	-0.0194	1	-0.0789	0.795	-1.75	-0.529	-1.19	0.277	bad-chisq
group_4089	0.0122	0.118	0.0346	-1.74	0.995	-0.0515	-0.566	-0.303	-0.0228	1.08	-0.0648	0.8	-1.75	-0.502	-1.13	0.288	bad-chisq
group_4055	0.0122	0.0109	0.003	2.99	0.631	-0.105	-0.539	-0.341	0.0102	1	-0.0788	0.795	-1.75	-0.507	-1.2	0.47	bad-chisq
group_4000	0.0122	0.118	0.0346	-1.74	0.995	-0.0515	-0.566	-0.303	-0.0228	1.08	-0.0648	0.8	-1.75	-0.502	-1.13	0.288	bad-chisq
group_3997	0.0122	0.118	0.0346	-1.74	0.995	-0.0515	-0.566	-0.303	-0.0228	1.08	-0.0648	0.8	-1.75	-0.502	-1.13	0.288	bad-chisq
ftsH_2	0.0122	0.0846	0.175	1.09	1	-0.0873	-0.455	-0.378	-0.0223	1.01	-0.0506	0.792	-1.77	-0.492	-1.2	0.279	bad-chisq
bshA_1	0.0122	0.936	0.383	-0.576	1.21	-0.0664	-0.488	-0.327	-0.0396	1.01	-0.0789	0.815	-1.76	-0.53	-1.2	0.301	bad-chisq
group_3960	0.0122	0.0109	0.003	2.99	0.631	-0.105	-0.539	-0.341	0.0102	1	-0.0788	0.795	-1.75	-0.507	-1.2	0.47	bad-chisq
group_3959	0.0122	0.0109	0.003	2.99	0.631	-0.105	-0.539	-0.341	0.0102	1	-0.0788	0.795	-1.75	-0.507	-1.2	0.47	bad-chisq
group_3952	0.0122	0.458	0.441	-0.603	1.17	-0.0658	-0.487	-0.326	-0.0401	1.01	-0.0792	0.813	-1.75	-0.511	-1.19	0.158	bad-chisq
group_3944	0.0122	0.0109	0.00482	2.86	0.631	-0.102	-0.526	-0.332	-0.115	0.993	-0.0789	0.792	-1.78	-0.501	-1.19	0.285	bad-chisq
group_3937	0.0122	0.0109	0.003	2.99	0.631	-0.105	-0.539	-0.341	0.0102	1	-0.0788	0.795	-1.75	-0.507	-1.2	0.47	bad-chisq
group_3870	0.0122	0.118	0.0346	-1.74	0.995	-0.0515	-0.566	-0.303	-0.0228	1.08	-0.0648	0.8	-1.75	-0.502	-1.13	0.288	bad-chisq
group_3868	0.0122	0.118	0.0346	-1.74	0.995	-0.0515	-0.566	-0.303	-0.0228	1.08	-0.0648	0.8	-1.75	-0.502	-1.13	0.288	bad-chisq
group_3859	0.0122	0.0109	0.003	2.99	0.631	-0.105	-0.539	-0.341	0.0102	1	-0.0788	0.795	-1.75	-0.507	-1.2	0.47	bad-chisq
group_3838	0.0122	0.0109	0.00482	2.86	0.631	-0.102	-0.526	-0.332	-0.115	0.993	-0.0789	0.792	-1.78	-0.501	-1.19	0.285	bad-chisq
group_3793	0.0122	0.118	0.0346	-1.74	0.995	-0.0515	-0.566	-0.303	-0.0228	1.08	-0.0648	0.8	-1.75	-0.502	-1.13	0.288	bad-chisq
group_3779	0.0122	0.118	0.0346	-1.74	0.995	-0.0515	-0.566	-0.303	-0.0228	1.08	-0.0648	0.8	-1.75	-0.502	-1.13	0.288	bad-chisq
parA	0.0122	0.118	0.0545	-1.6	1.01	-0.0537	-0.573	-0.258	-0.0305	0.973	-0.175	0.8	-1.7	-0.502	-1.2	0.289	bad-chisq
group_3756	0.0122	0.0109	0.00642	2.9	0.62	-0.104	-0.478	-0.238	-0.00578	1.17	-0.145	0.789	-1.88	-0.503	-1.06	0.354	bad-chisq
group_3746	0.0122	0.118	0.0346	-1.74	0.995	-0.0515	-0.566	-0.303	-0.0228	1.08	-0.0648	0.8	-1.75	-0.502	-1.13	0.288	bad-chisq
group_3707	0.0122	0.936	0.383	-0.576	1.21	-0.0664	-0.488	-0.327	-0.0396	1.01	-0.0789	0.815	-1.76	-0.53	-1.2	0.301	bad-chisq
group_3703	0.0122	0.0171	0.00912	-2.77	0.631	-0.0473	-0.462	-0.319	-0.0673	1.01	-0.0796	0.841	-1.77	-0.529	-1.19	0.0117	bad-chisq
group_3700	0.0122	0.0109	0.003	2.99	0.631	-0.105	-0.539	-0.341	0.0102	1	-0.0788	0.795	-1.75	-0.507	-1.2	0.47	bad-chisq
group_3644	0.0122	0.118	0.0346	-1.74	0.995	-0.0515	-0.566	-0.303	-0.0228	1.08	-0.0648	0.8	-1.75	-0.502	-1.13	0.288	bad-chisq
group_3631	0.0122	0.936	0.383	-0.576	1.21	-0.0664	-0.488	-0.327	-0.0396	1.01	-0.0789	0.815	-1.76	-0.53	-1.2	0.301	bad-chisq
group_3603	0.0122	0.118	0.147	-1.23	1.01	-0.0585	-0.477	-0.324	-0.0524	1.01	-0.079	0.832	-1.78	-0.395	-1.19	0.334	bad-chisq
uvrD_2~~~yjcD	0.0122	0.118	0.0346	-1.74	0.995	-0.0515	-0.566	-0.303	-0.0228	1.08	-0.0648	0.8	-1.75	-0.502	-1.13	0.288	bad-chisq
group_3554	0.0122	0.936	0.475	-0.406	1.19	-0.0686	-0.491	-0.328	-0.026	1.01	-0.079	0.806	-1.75	-0.516	-1.19	0.311	bad-chisq
group_3547	0.0122	0.118	0.0346	-1.74	0.995	-0.0515	-0.566	-0.303	-0.0228	1.08	-0.0648	0.8	-1.75	-0.502	-1.13	0.288	bad-chisq
group_3534	0.0122	0.0109	0.003	2.99	0.631	-0.105	-0.539	-0.341	0.0102	1	-0.0788	0.795	-1.75	-0.507	-1.2	0.47	bad-chisq
group_3529	0.0122	0.0846	0.282	0.92	0.983	-0.0857	-0.482	-0.265	-0.0172	0.923	-0.0615	0.791	-1.73	-0.521	-1.29	0.285	bad-chisq
group_3506	0.0122	0.0171	0.00845	-2.73	0.634	-0.0476	-0.556	-0.267	-0.0256	0.953	-0.241	0.809	-1.67	-0.506	-1.19	0.25	bad-chisq
sotB_3~~~pbuE~~~ydhP_2	0.0122	0.458	0.188	-0.969	1.17	-0.0607	-0.549	-0.277	-0.0293	1.02	-0.0631	0.799	-1.75	-0.502	-1.2	0.289	bad-chisq
mtlA_3~~~mtlA_2~~~mtlA_1	0.0102	0.0296	0.17	-1.7	0.608	-0.0584	-0.497	-0.313	-0.0433	0.987	-0.128	0.748	-1.69	-0.502	-1.19	0.3	bad-chisq
traC_1~~~traC_3	0.0122	0.118	0.0346	-1.74	0.995	-0.0515	-0.566	-0.303	-0.0228	1.08	-0.0648	0.8	-1.75	-0.502	-1.13	0.288	bad-chisq
group_3421	0.0122	0.118	0.0346	-1.74	0.995	-0.0515	-0.566	-0.303	-0.0228	1.08	-0.0648	0.8	-1.75	-0.502	-1.13	0.288	bad-chisq
group_3418	0.0122	0.118	0.0346	-1.74	0.995	-0.0515	-0.566	-0.303	-0.0228	1.08	-0.0648	0.8	-1.75	-0.502	-1.13	0.288	bad-chisq
group_3377	0.0122	0.118	0.0346	-1.74	0.995	-0.0515	-0.566	-0.303	-0.0228	1.08	-0.0648	0.8	-1.75	-0.502	-1.13	0.288	bad-chisq
group_3337	0.0122	0.118	0.0346	-1.74	0.995	-0.0515	-0.566	-0.303	-0.0228	1.08	-0.0648	0.8	-1.75	-0.502	-1.13	0.288	bad-chisq
group_3246	0.0122	0.118	0.0346	-1.74	0.995	-0.0515	-0.566	-0.303	-0.0228	1.08	-0.0648	0.8	-1.75	-0.502	-1.13	0.288	bad-chisq
ttuB	0.0122	0.936	0.179	-1.19	1.22	-0.0569	-0.544	-0.471	-0.0355	1.15	-0.108	0.798	-1.77	-0.502	-1.12	0.288	bad-chisq
group_3180	0.0122	0.0846	0.149	1.18	0.984	-0.0884	-0.485	-0.306	-0.0519	0.948	-0.0835	0.799	-1.76	-0.502	-1.25	0.281	bad-chisq
group_3104	0.0122	0.367	0.563	0.169	1.16	-0.0768	-0.49	-0.331	-0.026	0.998	-0.075	0.797	-1.75	-0.499	-1.2	0.285	bad-chisq
group_3006	0.0122	0.0109	6.34e-05	3.99	0.631	-0.129	-0.567	-0.347	0.0446	1.01	-0.0888	1.05	-1.93	-0.498	-1.2	0.232	bad-chisq
group_3003	0.0122	0.118	0.0346	-1.74	0.995	-0.0515	-0.566	-0.303	-0.0228	1.08	-0.0648	0.8	-1.75	-0.502	-1.13	0.288	bad-chisq
group_2992	0.0122	0.118	0.0346	-1.74	0.995	-0.0515	-0.566	-0.303	-0.0228	1.08	-0.0648	0.8	-1.75	-0.502	-1.13	0.288	bad-chisq
group_2955	0.0122	0.118	0.0672	-1.5	1	-0.055	-0.556	-0.266	-0.0214	0.988	-0.157	0.801	-1.69	-0.502	-1.18	0.289	bad-chisq
group_2950	0.0122	0.0109	0.00642	2.9	0.62	-0.104	-0.478	-0.238	-0.00578	1.17	-0.145	0.789	-1.88	-0.503	-1.06	0.354	bad-chisq
dcm_2	0.0122	0.118	0.0346	-1.74	0.995	-0.0515	-0.566	-0.303	-0.0228	1.08	-0.0648	0.8	-1.75	-0.502	-1.13	0.288	bad-chisq
tuaB	0.0122	0.936	0.52	-0.236	1.21	-0.0707	-0.494	-0.328	-0.0323	1	-0.0788	0.803	-1.75	-0.508	-1.19	0.279	bad-chisq
group_2875	0.0122	0.118	0.0346	-1.74	0.995	-0.0515	-0.566	-0.303	-0.0228	1.08	-0.0648	0.8	-1.75	-0.502	-1.13	0.288	bad-chisq
group_2859	0.0122	0.118	0.0346	-1.74	0.995	-0.0515	-0.566	-0.303	-0.0228	1.08	-0.0648	0.8	-1.75	-0.502	-1.13	0.288	bad-chisq
group_2839	0.0122	0.0109	0.00482	2.86	0.631	-0.102	-0.526	-0.332	-0.115	0.993	-0.0789	0.792	-1.78	-0.501	-1.19	0.285	bad-chisq
group_2810	0.0122	0.118	0.0346	-1.74	0.995	-0.0515	-0.566	-0.303	-0.0228	1.08	-0.0648	0.8	-1.75	-0.502	-1.13	0.288	bad-chisq
group_2803	0.0122	0.118	0.0346	-1.74	0.995	-0.0515	-0.566	-0.303	-0.0228	1.08	-0.0648	0.8	-1.75	-0.502	-1.13	0.288	bad-chisq
group_2765	0.0122	0.458	0.0928	-1.49	1.09	-0.0532	-0.547	-0.441	-0.0375	1.07	-0.132	0.789	-1.73	-0.502	-1.44	0.288	bad-chisq
group_2757	0.0122	0.367	0.497	0.361	1.13	-0.079	-0.496	-0.313	-0.0326	0.982	-0.074	0.796	-1.75	-0.497	-1.22	0.28	bad-chisq
parM_1~~~parM_2~~~parM	0.0122	0.118	0.0346	-1.74	0.995	-0.0515	-0.566	-0.303	-0.0228	1.08	-0.0648	0.8	-1.75	-0.502	-1.13	0.288	bad-chisq
group_2744	0.0122	0.118	0.0346	-1.74	0.995	-0.0515	-0.566	-0.303	-0.0228	1.08	-0.0648	0.8	-1.75	-0.502	-1.13	0.288	bad-chisq
group_2706	0.0122	0.936	0.737	0.0677	1.22	-0.0744	-0.495	-0.332	-0.0276	1.01	-0.0676	0.798	-1.75	-0.502	-1.19	0.288	bad-chisq
group_2704	0.0122	0.118	0.0346	-1.74	0.995	-0.0515	-0.566	-0.303	-0.0228	1.08	-0.0648	0.8	-1.75	-0.502	-1.13	0.288	bad-chisq
group_2685	0.0122	0.0109	0.003	2.99	0.631	-0.105	-0.539	-0.341	0.0102	1	-0.0788	0.795	-1.75	-0.507	-1.2	0.47	bad-chisq
group_2603	0.0122	0.367	0.552	0.515	1.17	-0.0805	-0.497	-0.324	-0.042	1.05	-0.0725	0.808	-1.49	-0.501	-1.22	0.287	bad-chisq
group_2531	0.0122	0.458	0.315	-0.736	1.1	-0.0638	-0.499	-0.355	-0.0228	1.04	-0.0851	0.792	-1.74	-0.502	-1.17	0.281	bad-chisq
group_2527	0.0122	0.458	0.379	-0.536	1.17	-0.0661	-0.494	-0.322	-0.0364	1.01	-0.0716	0.803	-1.75	-0.504	-1.19	0.239	bad-chisq
group_2492	0.0122	0.118	0.0346	-1.74	0.995	-0.0515	-0.566	-0.303	-0.0228	1.08	-0.0648	0.8	-1.75	-0.502	-1.13	0.288	bad-chisq
group_2491	0.0122	0.118	0.0346	-1.74	0.995	-0.0515	-0.566	-0.303	-0.0228	1.08	-0.0648	0.8	-1.75	-0.502	-1.13	0.288	bad-chisq
atm1_2	0.0122	0.0109	0.0258	2.38	0.635	-0.0956	-0.47	-0.288	-0.053	0.992	-0.00394	0.803	-1.58	-0.5	-1.28	0.29	bad-chisq
group_2434	0.0122	0.458	0.379	-0.536	1.17	-0.0661	-0.494	-0.322	-0.0364	1.01	-0.0716	0.803	-1.75	-0.504	-1.19	0.239	bad-chisq
araB_2	0.0122	0.0109	0.00482	2.86	0.631	-0.102	-0.526	-0.332	-0.115	0.993	-0.0789	0.792	-1.78	-0.501	-1.19	0.285	bad-chisq
mcr11	0.0122	0.0171	0.00278	-3.04	0.63	-0.0426	-0.593	-0.309	-0.0231	1.1	-0.0826	0.801	-1.74	-0.503	-1.1	0.286	bad-chisq
group_2381	0.0122	0.0109	0.00482	2.86	0.631	-0.102	-0.526	-0.332	-0.115	0.993	-0.0789	0.792	-1.78	-0.501	-1.19	0.285	bad-chisq
group_2371	0.0122	0.118	0.0346	-1.74	0.995	-0.0515	-0.566	-0.303	-0.0228	1.08	-0.0648	0.8	-1.75	-0.502	-1.13	0.288	bad-chisq
group_2333	0.0122	0.0171	0.00912	-2.77	0.631	-0.0473	-0.462	-0.319	-0.0673	1.01	-0.0796	0.841	-1.77	-0.529	-1.19	0.0117	bad-chisq
group_2330	0.0122	0.118	0.0346	-1.74	0.995	-0.0515	-0.566	-0.303	-0.0228	1.08	-0.0648	0.8	-1.75	-0.502	-1.13	0.288	bad-chisq
group_2329	0.0122	0.118	0.0346	-1.74	0.995	-0.0515	-0.566	-0.303	-0.0228	1.08	-0.0648	0.8	-1.75	-0.502	-1.13	0.288	bad-chisq
group_2318	0.0122	0.0109	0.00482	2.86	0.631	-0.102	-0.526	-0.332	-0.115	0.993	-0.0789	0.792	-1.78	-0.501	-1.19	0.285	bad-chisq
group_2287	0.0122	0.936	0.309	-0.884	1.22	-0.0621	-0.525	-0.364	-0.0258	0.987	-0.0814	0.784	-2.13	-0.503	-1.14	0.287	bad-chisq
group_2240	0.0122	0.118	0.0346	-1.74	0.995	-0.0515	-0.566	-0.303	-0.0228	1.08	-0.0648	0.8	-1.75	-0.502	-1.13	0.288	bad-chisq
group_2198	0.0122	0.936	0.43	-0.469	1.2	-0.0678	-0.494	-0.335	-0.0308	1.01	-0.0808	0.807	-1.75	-0.516	-1.18	0.294	bad-chisq
group_2190	0.0122	0.118	0.0346	-1.74	0.995	-0.0515	-0.566	-0.303	-0.0228	1.08	-0.0648	0.8	-1.75	-0.502	-1.13	0.288	bad-chisq
group_2189	0.0122	0.118	0.0346	-1.74	0.995	-0.0515	-0.566	-0.303	-0.0228	1.08	-0.0648	0.8	-1.75	-0.502	-1.13	0.288	bad-chisq
group_2136	0.0122	0.0846	0.375	1.04	1.02	-0.0875	-0.469	-0.279	-0.0322	1.12	-0.069	0.818	-1.22	-0.5	-1.06	0.291	bad-chisq
group_2135	0.0122	0.0109	0.0396	2.29	0.624	-0.0951	-0.473	-0.224	-0.0504	0.87	-0.0507	0.798	-1.75	-0.502	-1.35	0.285	bad-chisq
group_2134	0.0122	0.0846	0.237	0.923	0.998	-0.0857	-0.492	-0.349	-0.0235	0.995	-0.0913	0.783	-1.74	-0.473	-1.19	0.254	bad-chisq
hipA_3~~~hipA_2	0.0122	0.118	0.0346	-1.74	0.995	-0.0515	-0.566	-0.303	-0.0228	1.08	-0.0648	0.8	-1.75	-0.502	-1.13	0.288	bad-chisq
group_2105	0.0122	0.367	0.535	0.28	1.15	-0.0781	-0.487	-0.334	-0.0252	0.997	-0.094	0.796	-1.74	-0.505	-1.15	0.297	bad-chisq
group_2096	0.0122	0.367	0.332	0.661	1.17	-0.0825	-0.502	-0.339	-0.0163	1	-0.0845	0.786	-1.74	-0.494	-1.19	0.374	bad-chisq
group_2089	0.0122	0.367	0.627	-0.0285	1.17	-0.0745	-0.499	-0.33	-0.0263	1	-0.0792	0.796	-1.75	-0.498	-1.19	0.284	bad-chisq
group_2086	0.0122	0.936	0.555	0.0839	1.21	-0.0747	-0.499	-0.33	-0.0262	1	-0.0787	0.797	-1.75	-0.5	-1.19	0.29	bad-chisq
group_2077	0.0122	0.118	0.0346	-1.74	0.995	-0.0515	-0.566	-0.303	-0.0228	1.08	-0.0648	0.8	-1.75	-0.502	-1.13	0.288	bad-chisq
group_2041	0.0122	0.118	0.0346	-1.74	0.995	-0.0515	-0.566	-0.303	-0.0228	1.08	-0.0648	0.8	-1.75	-0.502	-1.13	0.288	bad-chisq
group_2035	0.0122	0.458	0.379	-0.536	1.17	-0.0661	-0.494	-0.322	-0.0364	1.01	-0.0716	0.803	-1.75	-0.504	-1.19	0.239	bad-chisq
group_2029	0.0122	0.936	0.43	-0.469	1.2	-0.0678	-0.494	-0.335	-0.0308	1.01	-0.0808	0.807	-1.75	-0.516	-1.18	0.294	bad-chisq
group_2010	0.0122	0.458	0.838	-0.0496	1.13	-0.072	-0.501	-0.339	-0.0283	0.975	-0.0676	0.8	-1.72	-0.502	-1.17	0.287	bad-chisq
group_1973	0.0122	0.0846	0.148	1.17	1	-0.0882	-0.465	-0.374	-0.0423	0.969	-0.139	0.797	-1.74	-0.501	-1.19	0.289	bad-chisq
group_1966	0.0122	0.0109	0.0209	2.41	0.637	-0.0962	-0.502	-0.342	-0.00395	1.03	-0.0755	0.774	-1.53	-0.506	-1.2	0.314	bad-chisq
group_1958	0.0122	0.118	0.0346	-1.74	0.995	-0.0515	-0.566	-0.303	-0.0228	1.08	-0.0648	0.8	-1.75	-0.502	-1.13	0.288	bad-chisq
group_1956	0.0122	0.118	0.0346	-1.74	0.995	-0.0515	-0.566	-0.303	-0.0228	1.08	-0.0648	0.8	-1.75	-0.502	-1.13	0.288	bad-chisq
group_1931	0.0122	0.118	0.0346	-1.74	0.995	-0.0515	-0.566	-0.303	-0.0228	1.08	-0.0648	0.8	-1.75	-0.502	-1.13	0.288	bad-chisq
ydfR	0.0122	0.0846	0.18	1.08	1.01	-0.0873	-0.445	-0.383	-0.0258	0.993	-0.095	0.798	-1.74	-0.502	-1.18	0.289	bad-chisq
group_1889	0.0122	0.0109	0.003	2.99	0.631	-0.105	-0.539	-0.341	0.0102	1	-0.0788	0.795	-1.75	-0.507	-1.2	0.47	bad-chisq
group_1865	0.0122	0.0846	0.175	1.09	1	-0.0873	-0.455	-0.378	-0.0223	1.01	-0.0506	0.792	-1.77	-0.492	-1.2	0.279	bad-chisq
group_1864	0.0122	0.367	1	-0.014	1.18	-0.0745	-0.498	-0.329	-0.0272	1.01	-0.0781	0.798	-1.72	-0.5	-1.19	0.287	bad-chisq
group_1861	0.0122	0.118	0.0346	-1.74	0.995	-0.0515	-0.566	-0.303	-0.0228	1.08	-0.0648	0.8	-1.75	-0.502	-1.13	0.288	bad-chisq
group_1810	0.0122	0.458	0.419	-0.44	1.17	-0.0673	-0.492	-0.329	-0.00832	1.01	-0.0786	0.8	-1.74	-0.502	-1.19	0.289	bad-chisq
group_1720	0.0122	0.0846	0.097	1.33	0.997	-0.0904	-0.508	-0.339	-0.00624	1.02	-0.0637	0.775	-1.73	-0.527	-1.18	0.271	bad-chisq
group_1694	0.0122	0.458	0.33	-0.624	1.17	-0.0651	-0.515	-0.311	-0.0258	0.989	-0.118	0.799	-1.73	-0.501	-1.2	0.28	bad-chisq
group_1664	0.0122	0.0109	0.003	2.99	0.631	-0.105	-0.539	-0.341	0.0102	1	-0.0788	0.795	-1.75	-0.507	-1.2	0.47	bad-chisq
group_1653	0.0122	0.118	0.0346	-1.74	0.995	-0.0515	-0.566	-0.303	-0.0228	1.08	-0.0648	0.8	-1.75	-0.502	-1.13	0.288	bad-chisq
group_1620	0.0122	0.936	0.283	-0.955	1.12	-0.0613	-0.535	-0.397	-0.0317	1.02	-0.0572	0.8	-1.72	-0.501	-1.36	0.288	bad-chisq
group_1596	0.0122	0.0109	0.00482	2.86	0.631	-0.102	-0.526	-0.332	-0.115	0.993	-0.0789	0.792	-1.78	-0.501	-1.19	0.285	bad-chisq
group_1580	0.0122	0.118	0.0346	-1.74	0.995	-0.0515	-0.566	-0.303	-0.0228	1.08	-0.0648	0.8	-1.75	-0.502	-1.13	0.288	bad-chisq
group_1570	0.0122	0.0846	0.298	0.798	1	-0.0846	-0.469	-0.321	-0.0224	0.963	-0.084	0.795	-1.73	-0.495	-1.23	0.282	bad-chisq
group_1548	0.0122	0.118	0.0346	-1.74	0.995	-0.0515	-0.566	-0.303	-0.0228	1.08	-0.0648	0.8	-1.75	-0.502	-1.13	0.288	bad-chisq
group_1542	0.0122	0.367	0.615	-0.0137	1.17	-0.0747	-0.497	-0.328	-0.0266	1	-0.0797	0.797	-1.75	-0.499	-1.18	0.286	bad-chisq
group_1468	0.0122	0.0109	0.00482	2.86	0.631	-0.102	-0.526	-0.332	-0.115	0.993	-0.0789	0.792	-1.78	-0.501	-1.19	0.285	bad-chisq
group_1460	0.0122	0.118	0.0346	-1.74	0.995	-0.0515	-0.566	-0.303	-0.0228	1.08	-0.0648	0.8	-1.75	-0.502	-1.13	0.288	bad-chisq
group_1442	0.0122	0.118	0.0346	-1.74	0.995	-0.0515	-0.566	-0.303	-0.0228	1.08	-0.0648	0.8	-1.75	-0.502	-1.13	0.288	bad-chisq
group_1401	0.0122	0.936	0.628	-0.0276	1.17	-0.0734	-0.498	-0.328	-0.0272	0.998	-0.0786	0.799	-1.74	-0.502	-1.17	0.289	bad-chisq
group_1375	0.0122	0.458	0.367	-0.602	1.13	-0.0656	-0.505	-0.34	-0.029	0.996	-0.0626	0.806	-1.73	-0.482	-1.16	0.297	bad-chisq
group_1210	0.0122	0.0846	0.175	1.09	1	-0.0873	-0.455	-0.378	-0.0223	1.01	-0.0506	0.792	-1.77	-0.492	-1.2	0.279	bad-chisq
group_1201	0.0122	0.118	0.0346	-1.74	0.995	-0.0515	-0.566	-0.303	-0.0228	1.08	-0.0648	0.8	-1.75	-0.502	-1.13	0.288	bad-chisq
group_1194	0.0122	0.118	0.147	-1.23	1.01	-0.0585	-0.477	-0.324	-0.0524	1.01	-0.079	0.832	-1.78	-0.395	-1.19	0.334	bad-chisq
group_1182	0.0122	0.0846	0.231	0.98	1.01	-0.0861	-0.46	-0.351	-0.0283	1.04	-0.077	0.806	-1.5	-0.5	-1.19	0.295	bad-chisq
group_1170	0.0122	0.118	0.117	-1.41	0.962	-0.0564	-0.534	-0.387	-0.0372	0.916	-0.0137	0.812	-1.65	-0.514	-1.04	0.299	bad-chisq
group_1169	0.0122	0.0109	0.003	2.99	0.631	-0.105	-0.539	-0.341	0.0102	1	-0.0788	0.795	-1.75	-0.507	-1.2	0.47	bad-chisq
hin_5~~~hin	0.0122	0.0171	0.00845	-2.73	0.634	-0.0476	-0.556	-0.267	-0.0256	0.953	-0.241	0.809	-1.67	-0.506	-1.19	0.25	bad-chisq
group_1085	0.0122	0.367	0.445	0.407	1.16	-0.0795	-0.487	-0.34	-0.0291	1.01	-0.0846	0.798	-1.68	-0.507	-1.19	0.287	bad-chisq
group_1043	0.0122	0.118	0.117	-1.41	0.962	-0.0564	-0.534	-0.387	-0.0372	0.916	-0.0137	0.812	-1.65	-0.514	-1.04	0.299	bad-chisq
group_1012	0.0122	0.367	0.538	0.311	1.13	-0.0784	-0.493	-0.306	-0.0295	0.975	-0.0725	0.797	-1.75	-0.505	-1.23	0.287	bad-chisq
group_981	0.0122	0.118	0.0346	-1.74	0.995	-0.0515	-0.566	-0.303	-0.0228	1.08	-0.0648	0.8	-1.75	-0.502	-1.13	0.288	bad-chisq
dmsA_1	0.0122	0.0109	6.34e-05	3.99	0.631	-0.129	-0.567	-0.347	0.0446	1.01	-0.0888	1.05	-1.93	-0.498	-1.2	0.232	bad-chisq
group_872	0.0122	0.118	0.0346	-1.74	0.995	-0.0515	-0.566	-0.303	-0.0228	1.08	-0.0648	0.8	-1.75	-0.502	-1.13	0.288	bad-chisq
group_871	0.0122	0.118	0.0346	-1.74	0.995	-0.0515	-0.566	-0.303	-0.0228	1.08	-0.0648	0.8	-1.75	-0.502	-1.13	0.288	bad-chisq
group_856	0.0122	0.936	0.44	0.448	1.22	-0.0793	-0.505	-0.331	-0.0194	1	-0.0789	0.795	-1.75	-0.529	-1.19	0.277	bad-chisq
group_855	0.0122	0.118	0.0346	-1.74	0.995	-0.0515	-0.566	-0.303	-0.0228	1.08	-0.0648	0.8	-1.75	-0.502	-1.13	0.288	bad-chisq
group_849	0.0122	0.0846	0.175	1.11	1	-0.0876	-0.454	-0.384	-0.0337	0.965	-0.147	0.798	-1.74	-0.502	-1.2	0.287	bad-chisq
group_821	0.0122	0.118	0.0431	-1.66	0.994	-0.0527	-0.56	-0.31	-0.0228	1.05	-0.126	0.8	-1.72	-0.502	-1.13	0.289	bad-chisq
group_776	0.0122	0.936	0.383	-0.576	1.21	-0.0664	-0.488	-0.327	-0.0396	1.01	-0.0789	0.815	-1.76	-0.53	-1.2	0.301	bad-chisq
smc	0.0122	0.118	0.0346	-1.74	0.995	-0.0515	-0.566	-0.303	-0.0228	1.08	-0.0648	0.8	-1.75	-0.502	-1.13	0.288	bad-chisq
group_763	0.0122	0.936	0.561	-0.0834	1.2	-0.0726	-0.497	-0.329	-0.0279	1	-0.0787	0.8	-1.75	-0.498	-1.19	0.286	bad-chisq
group_747	0.0122	0.118	0.0346	-1.74	0.995	-0.0515	-0.566	-0.303	-0.0228	1.08	-0.0648	0.8	-1.75	-0.502	-1.13	0.288	bad-chisq
group_746	0.0122	0.118	0.0346	-1.74	0.995	-0.0515	-0.566	-0.303	-0.0228	1.08	-0.0648	0.8	-1.75	-0.502	-1.13	0.288	bad-chisq
group_718	0.0122	0.118	0.0346	-1.74	0.995	-0.0515	-0.566	-0.303	-0.0228	1.08	-0.0648	0.8	-1.75	-0.502	-1.13	0.288	bad-chisq
group_667	0.0122	0.0846	0.0839	1.38	1	-0.0908	-0.49	-0.347	-0.0636	1	-0.0794	0.796	-1.75	-0.501	-1.18	0.287	bad-chisq
group_658	0.0122	0.367	0.525	0.272	1.16	-0.078	-0.488	-0.344	-0.0251	0.995	-0.096	0.796	-1.74	-0.498	-1.19	0.286	bad-chisq
group_645	0.0122	0.936	0.309	-0.884	1.22	-0.0621	-0.525	-0.364	-0.0258	0.987	-0.0814	0.784	-2.13	-0.503	-1.14	0.287	bad-chisq
group_617	0.0122	0.0109	0.003	2.99	0.631	-0.105	-0.539	-0.341	0.0102	1	-0.0788	0.795	-1.75	-0.507	-1.2	0.47	bad-chisq
group_613	0.0122	0.118	0.0346	-1.74	0.995	-0.0515	-0.566	-0.303	-0.0228	1.08	-0.0648	0.8	-1.75	-0.502	-1.13	0.288	bad-chisq
group_602	0.0122	0.118	0.0346	-1.74	0.995	-0.0515	-0.566	-0.303	-0.0228	1.08	-0.0648	0.8	-1.75	-0.502	-1.13	0.288	bad-chisq
hha_3	0.0122	0.118	0.0346	-1.74	0.995	-0.0515	-0.566	-0.303	-0.0228	1.08	-0.0648	0.8	-1.75	-0.502	-1.13	0.288	bad-chisq
group_433	0.0122	0.118	0.0346	-1.74	0.995	-0.0515	-0.566	-0.303	-0.0228	1.08	-0.0648	0.8	-1.75	-0.502	-1.13	0.288	bad-chisq
htpG_2	0.0122	0.458	0.206	-0.955	1.14	-0.0606	-0.48	-0.324	-0.0482	1.01	-0.0788	0.814	-1.76	-0.543	-1.19	0.326	bad-chisq
group_402	0.0122	0.0109	0.003	2.99	0.631	-0.105	-0.539	-0.341	0.0102	1	-0.0788	0.795	-1.75	-0.507	-1.2	0.47	bad-chisq
group_367	0.0122	0.936	0.583	-0.124	1.18	-0.0722	-0.501	-0.33	-0.0284	0.993	-0.0769	0.799	-1.74	-0.502	-1.18	0.286	bad-chisq
group_364	0.0122	0.0109	0.000706	3.38	0.627	-0.114	-0.548	-0.342	0.0219	1	-0.084	0.909	-1.82	-0.492	-1.19	0.297	bad-chisq
group_333	0.0122	0.367	0.403	0.492	1.17	-0.0805	-0.486	-0.342	-0.0245	1.02	-0.0545	0.797	-1.69	-0.499	-1.2	0.31	bad-chisq
group_256	0.0122	0.0109	0.003	2.99	0.631	-0.105	-0.539	-0.341	0.0102	1	-0.0788	0.795	-1.75	-0.507	-1.2	0.47	bad-chisq
group_201	0.0122	0.0109	0.003	2.99	0.631	-0.105	-0.539	-0.341	0.0102	1	-0.0788	0.795	-1.75	-0.507	-1.2	0.47	bad-chisq
yedK_3~~~yedK_2	0.0122	0.936	0.473	-0.658	1.2	-0.0653	-0.505	-0.329	-0.0295	0.958	-0.08	0.793	-2.07	-0.498	-1.16	0.302	bad-chisq
group_134	0.0122	0.458	0.399	-0.5	1.17	-0.0666	-0.506	-0.317	-0.0229	0.99	-0.126	0.802	-1.72	-0.493	-1.19	0.292	bad-chisq
group_107	0.0122	0.118	0.0346	-1.74	0.995	-0.0515	-0.566	-0.303	-0.0228	1.08	-0.0648	0.8	-1.75	-0.502	-1.13	0.288	bad-chisq
group_100	0.0122	0.118	0.0346	-1.74	0.995	-0.0515	-0.566	-0.303	-0.0228	1.08	-0.0648	0.8	-1.75	-0.502	-1.13	0.288	bad-chisq
group_80	0.0122	0.367	0.336	0.62	1.16	-0.082	-0.486	-0.349	-0.0203	1	-0.0774	0.789	-1.75	-0.531	-1.19	0.276	bad-chisq
group_40	0.0122	0.936	0.487	-0.35	1.19	-0.0693	-0.504	-0.336	-0.0267	1.01	-0.0782	0.8	-1.76	-0.495	-1.19	0.292	bad-chisq
tfaE_2~~~tfaE_4~~~tfaE_1	0.0122	0.367	0.32	0.648	1.17	-0.0824	-0.502	-0.339	-0.0163	1	-0.0845	0.786	-1.74	-0.506	-1.19	0.345	bad-chisq
group_16027	0.0102	0.601	0.738	0.061	1.07	-0.0749	-0.5	-0.33	-0.0258	1	-0.0786	0.795	-1.75	-0.496	-1.19	0.281	bad-chisq
nohA_1~~~nohA	0.0102	0.707	0.528	-0.391	1.1	-0.069	-0.501	-0.321	-0.0321	1	-0.0863	0.802	-1.75	-0.504	-1.19	0.273	bad-chisq
group_16010	0.0102	0.155	0.227	1.03	0.967	-0.0853	-0.469	-0.348	-0.0238	1.03	-0.0421	0.796	-1.73	-0.506	-1.16	0.291	bad-chisq
group_15995	0.0102	0.0296	0.0473	-2.26	0.609	-0.0548	-0.511	-0.32	-0.0448	0.967	-0.0262	0.802	-1.71	-0.51	-1.15	0.207	bad-chisq
group_15990	0.0102	0.707	0.194	-1.14	1.07	-0.0602	-0.54	-0.377	-0.0321	1.05	-0.106	0.799	-1.74	-0.502	-1.27	0.288	bad-chisq
group_15975	0.0102	0.601	0.582	0.341	1.09	-0.0776	-0.496	-0.331	-0.0354	1.02	-0.0661	0.8	-1.69	-0.501	-1.2	0.288	bad-chisq
group_15974	0.0102	0.202	0.21	-1.09	0.968	-0.0616	-0.518	-0.307	-0.0362	0.971	-0.159	0.809	-1.73	-0.468	-1.2	0.303	bad-chisq
group_15972	0.0102	0.601	0.513	0.482	1.06	-0.0791	-0.502	-0.326	-0.0253	1.02	-0.0847	0.79	-1.76	-0.492	-1.21	0.302	bad-chisq
group_15969	0.0102	0.707	0.615	-0.303	1.09	-0.0699	-0.495	-0.329	-0.0288	1	-0.0794	0.803	-1.78	-0.485	-1.19	0.295	bad-chisq
group_15960	0.0102	0.0296	0.0156	-2.62	0.617	-0.051	-0.524	-0.275	-0.0484	1.04	-0.0145	0.822	-1.78	-0.456	-1.19	0.305	bad-chisq
group_15953	0.0102	0.707	0.297	-0.876	1.07	-0.0639	-0.51	-0.354	-0.0366	1.04	-0.115	0.807	-1.74	-0.514	-1.14	0.27	bad-chisq
group_15941	0.0102	0.601	0.332	0.762	1.09	-0.0824	-0.501	-0.338	-0.0188	1.01	-0.0552	0.804	-1.77	-0.503	-1.2	0.318	bad-chisq
group_15940	0.0102	0.202	0.477	-0.663	0.927	-0.0654	-0.495	-0.321	-0.037	1.01	-0.0716	0.779	-1.74	-0.504	-1.19	0.276	bad-chisq
imm_2	0.0102	0.202	0.152	-1.22	0.963	-0.0602	-0.51	-0.304	-0.0291	1.02	-0.0622	0.807	-1.76	-0.507	-1.2	0.238	bad-chisq
group_15923	0.0102	0.601	0.642	0.358	1.1	-0.0778	-0.482	-0.345	-0.027	1.02	-0.0392	0.798	-1.77	-0.502	-1.2	0.288	bad-chisq
group_15908	0.0102	0.707	0.552	-0.387	1.08	-0.0691	-0.495	-0.334	-0.0206	1.01	-0.08	0.801	-1.75	-0.495	-1.19	0.292	bad-chisq
group_15906	0.0102	0.202	0.033	-1.97	0.927	-0.0506	-0.531	-0.34	-0.0465	0.996	-0.0954	0.823	-1.74	-0.545	-1.57	0.339	bad-chisq
group_15904	0.0102	0.202	0.142	-1.33	0.949	-0.0594	-0.543	-0.312	-0.0278	0.936	-0.0702	0.794	-1.9	-0.503	-1.15	0.286	bad-chisq
group_15903	0.0102	0.202	0.113	-1.37	0.96	-0.0585	-0.495	-0.311	-0.0351	1.02	-0.0598	0.818	-1.76	-0.529	-1.19	0.266	bad-chisq
group_15888	0.0102	0.601	0.598	0.321	1.08	-0.0775	-0.499	-0.322	-0.023	0.994	-0.0764	0.794	-1.75	-0.505	-1.2	0.305	bad-chisq
group_15875	0.0102	0.202	0.283	-0.957	0.955	-0.0629	-0.483	-0.325	-0.0434	1.01	-0.0787	0.803	-1.75	-0.511	-1.19	0.203	bad-chisq
group_15872	0.0102	0.202	0.202	-1.1	0.954	-0.0614	-0.482	-0.325	-0.0337	1.01	-0.079	0.81	-1.75	-0.515	-1.19	0.236	bad-chisq
group_15869	0.0102	0.202	0.17	-1.18	0.955	-0.0607	-0.481	-0.325	-0.037	1.01	-0.0792	0.819	-1.76	-0.503	-1.19	0.267	bad-chisq
group_15866	0.0102	0.155	0.145	1.26	0.964	-0.0873	-0.503	-0.346	-0.0093	0.995	-0.0934	0.774	-1.73	-0.558	-1.19	0.308	bad-chisq
group_15854	0.0102	0.202	0.172	-1.24	0.929	-0.0602	-0.522	-0.336	-0.0255	1.03	-0.12	0.79	-1.73	-0.502	-1.15	0.291	bad-chisq
group_15847	0.0102	0.155	0.125	1.35	0.971	-0.0885	-0.474	-0.361	-0.0186	1.05	0.0416	0.796	-1.81	-0.503	-1.2	0.325	bad-chisq
group_15841	0.0102	0.601	0.709	0.0284	1.09	-0.0746	-0.495	-0.333	-0.0271	1	-0.0831	0.798	-1.75	-0.501	-1.19	0.287	bad-chisq
group_15840	0.0102	0.707	0.284	-0.886	1.09	-0.0636	-0.484	-0.325	-0.0442	1.01	-0.0791	0.821	-1.76	-0.539	-1.19	0.305	bad-chisq
group_15826	0.0102	0.0296	0.0174	-2.63	0.604	-0.0512	-0.499	-0.386	-0.0198	1.08	-0.0944	0.815	-1.76	-0.48	-1.1	0.258	bad-chisq
group_15810	0.0102	0.707	0.24	-0.992	1.09	-0.0614	-0.513	-0.356	-0.0378	0.978	-0.1	0.811	-1.73	-0.524	-1.36	0.317	bad-chisq
group_15805	0.0102	0.601	0.504	0.427	1.1	-0.0786	-0.498	-0.335	-0.0353	1	-0.0848	0.797	-1.75	-0.502	-1.19	0.292	bad-chisq
group_15804	0.0102	0.601	0.504	0.427	1.1	-0.0786	-0.498	-0.335	-0.0353	1	-0.0848	0.797	-1.75	-0.502	-1.19	0.292	bad-chisq
group_15797	0.0102	0.155	0.25	1.01	0.954	-0.0847	-0.497	-0.309	-0.0506	1	-0.0716	0.802	-1.63	-0.501	-1.22	0.286	bad-chisq
emrB~~~emrB_4~~~emrB_1	0.0102	0.0296	0.279	-1.42	0.618	-0.0595	-0.48	-0.325	-0.046	1	-0.0761	0.736	-1.7	-0.503	-1.19	0.303	bad-chisq
dgcZ~~~dgcZ_2	0.0102	0.601	0.623	0.446	1.01	-0.0786	-0.504	-0.331	-0.0199	1	-0.0788	0.795	-1.75	-0.485	-1.19	0.271	bad-chisq
group_15785	0.0102	0.707	0.362	-0.741	1.07	-0.0652	-0.493	-0.34	-0.0384	1.02	-0.0823	0.807	-1.76	-0.517	-1.17	0.289	bad-chisq
group_15748	0.0102	0.155	0.285	0.944	0.951	-0.084	-0.493	-0.323	-0.0163	0.994	-0.0445	0.785	-1.76	-0.487	-1.22	0.345	bad-chisq
group_15746	0.0102	0.707	0.686	-0.0603	1.1	-0.0723	-0.496	-0.329	-0.0293	1	-0.0787	0.799	-1.75	-0.501	-1.19	0.281	bad-chisq
fimD_3~~~fimD_2	0.0102	0.601	0.521	0.497	1.05	-0.0793	-0.505	-0.331	-0.0193	1	-0.0789	0.796	-1.75	-0.498	-1.19	0.274	bad-chisq
speA_2~~~speA	0.0102	0.0296	0.012	-2.75	0.607	-0.0497	-0.527	-0.365	0.00354	1.1	-0.0611	0.801	-1.76	-0.502	-1.1	0.288	bad-chisq
fepE_2	0.0102	0.0202	0.0248	2.55	0.616	-0.0948	-0.443	-0.352	-0.0378	1.04	0.12	0.795	-1.85	-0.502	-1.24	0.287	bad-chisq
group_15698	0.0102	0.202	0.186	-1.16	0.955	-0.0611	-0.481	-0.325	-0.035	1.01	-0.0794	0.814	-1.75	-0.52	-1.19	0.215	bad-chisq
rdmC~~~rutD_2	0.0102	0.0296	0.00784	-2.86	0.615	-0.048	-0.572	-0.326	-0.0218	1.1	-0.0858	0.8	-1.74	-0.502	-1.09	0.289	bad-chisq
group_15683	0.0102	0.155	0.246	0.997	0.969	-0.0846	-0.495	-0.338	-0.0295	1.02	-0.0867	0.797	-1.59	-0.496	-1.21	0.336	bad-chisq
group_15672	0.0102	0.0296	0.184	-1.64	0.611	-0.0587	-0.48	-0.326	-0.0316	1.01	-0.0766	0.749	-1.71	-0.503	-1.19	0.3	bad-chisq
hdfR_3	0.0102	0.202	0.103	-1.45	0.959	-0.058	-0.536	-0.299	-0.0176	0.961	-0.103	0.79	-2.01	-0.503	-1.17	0.287	bad-chisq
group_15623	0.0102	0.0296	0.0053	-3	0.62	-0.0452	-0.604	-0.252	-0.0319	1.04	0.0711	0.799	-1.8	-0.502	-1.28	0.286	bad-chisq
group_15615	0.0102	0.155	0.284	0.912	0.965	-0.084	-0.468	-0.362	-0.0334	0.992	-0.105	0.798	-1.74	-0.502	-1.18	0.288	bad-chisq
group_15601	0.0102	0.155	0.237	1.02	0.953	-0.0849	-0.51	-0.332	-0.0425	1	-0.0786	0.786	-1.75	-0.482	-1.19	0.269	bad-chisq
group_15568	0.0102	0.0296	0.0189	-2.61	0.617	-0.0516	-0.467	-0.32	-0.0616	1.01	-0.0797	0.836	-1.77	-0.542	-1.19	0.0853	bad-chisq
group_15567	0.0102	0.0296	0.0197	-2.57	0.617	-0.0521	-0.468	-0.321	-0.0447	1.01	-0.0802	0.835	-1.76	-0.544	-1.19	0.131	bad-chisq
group_15560	0.0102	0.0296	0.0023	-3.26	0.619	-0.0414	-0.608	-0.388	-0.0379	1.21	-0.018	0.798	-1.79	-0.503	-1.05	0.288	bad-chisq
group_15548	0.0102	0.155	0.474	0.622	0.964	-0.0816	-0.509	-0.333	-0.0146	1	-0.0783	0.781	-1.74	-0.47	-1.19	0.258	bad-chisq
group_15546	0.0102	0.155	0.474	0.622	0.964	-0.0816	-0.509	-0.333	-0.0146	1	-0.0783	0.781	-1.74	-0.47	-1.19	0.258	bad-chisq
group_15534	0.0102	0.155	0.474	0.622	0.964	-0.0816	-0.509	-0.333	-0.0146	1	-0.0783	0.781	-1.74	-0.47	-1.19	0.258	bad-chisq
group_15513	0.0102	0.601	0.0846	1.53	1.1	-0.0936	-0.523	-0.336	-0.00179	1.01	-0.0823	0.887	-1.81	-0.5	-1.19	0.268	bad-chisq
group_15509	0.0102	0.707	0.665	-0.232	1.1	-0.0707	-0.502	-0.323	-0.0301	0.997	-0.102	0.802	-1.74	-0.492	-1.19	0.292	bad-chisq
group_15496	0.0102	0.202	0.455	-0.72	0.913	-0.065	-0.487	-0.327	-0.0318	1.01	-0.0777	0.779	-1.73	-0.509	-1.19	0.301	bad-chisq
group_15494	0.0102	0.202	0.116	-1.39	0.967	-0.0583	-0.521	-0.298	-0.0401	0.966	-0.193	0.815	-1.7	-0.526	-1.19	0.31	bad-chisq
group_15490	0.0102	0.0296	0.0393	-2.3	0.62	-0.0544	-0.473	-0.323	-0.0413	1.01	-0.079	0.834	-1.77	-0.392	-1.19	0.336	bad-chisq
group_15484	0.0102	0.0296	0.013	-2.73	0.61	-0.0499	-0.465	-0.32	-0.0672	1.01	-0.0796	0.854	-1.79	-0.476	-1.2	0.39	bad-chisq
group_15481	0.0102	0.202	0.249	-0.969	0.968	-0.0627	-0.487	-0.329	0.0055	1.01	-0.0785	0.801	-1.74	-0.502	-1.19	0.289	bad-chisq
group_15471	0.0102	0.0296	0.0234	-2.49	0.615	-0.0527	-0.469	-0.321	-0.0618	1.01	-0.0794	0.845	-1.78	-0.451	-1.19	0.287	bad-chisq
group_15467	0.0102	0.707	0.266	-0.94	1.09	-0.0631	-0.483	-0.325	-0.0456	1.01	-0.0794	0.823	-1.76	-0.545	-1.19	0.307	bad-chisq
hlyA~~~hlyA_1	0.0102	0.707	0.266	-0.94	1.09	-0.0631	-0.483	-0.325	-0.0456	1.01	-0.0794	0.823	-1.76	-0.545	-1.19	0.307	bad-chisq
group_15446	0.0102	0.0296	0.0372	-2.38	0.618	-0.0538	-0.471	-0.322	-0.0599	1.01	-0.0791	0.842	-1.79	-0.362	-1.19	0.348	bad-chisq
group_15445	0.0102	0.0296	0.0372	-2.38	0.618	-0.0538	-0.471	-0.322	-0.0599	1.01	-0.0791	0.842	-1.79	-0.362	-1.19	0.348	bad-chisq
group_15440	0.0102	0.707	0.545	-0.367	1.09	-0.0693	-0.497	-0.325	-0.029	1	-0.0905	0.804	-1.75	-0.499	-1.19	0.285	bad-chisq
citG_2	0.0102	0.0296	0.191	-2.03	0.618	-0.0565	-0.542	-0.436	-0.0317	0.666	0.0535	0.815	-1.46	-0.502	-0.931	0.29	bad-chisq
group_15104	0.0102	0.0296	0.28	-1.42	0.618	-0.0595	-0.48	-0.325	-0.046	1	-0.0761	0.736	-1.7	-0.503	-1.19	0.303	bad-chisq
group_14542	0.0102	0.0296	0.191	-2.03	0.618	-0.0565	-0.542	-0.436	-0.0317	0.666	0.0535	0.815	-1.46	-0.502	-0.931	0.29	bad-chisq
citX~~~citX_2	0.0102	0.0296	0.191	-2.03	0.618	-0.0565	-0.542	-0.436	-0.0317	0.666	0.0535	0.815	-1.46	-0.502	-0.931	0.29	bad-chisq
group_14336	0.0102	0.0296	0.0206	-2.56	0.608	-0.0519	-0.518	-0.286	-0.0313	1.01	-0.102	0.803	-1.72	-0.531	-1.18	0.332	bad-chisq
group_13966	0.0102	0.601	0.6	0.302	1.08	-0.0773	-0.495	-0.324	-0.0332	0.997	-0.0668	0.798	-1.75	-0.502	-1.21	0.288	bad-chisq
group_13767	0.0102	0.155	1	0.271	0.968	-0.0785	-0.484	-0.287	-0.0252	0.953	-0.0678	0.798	-1.74	-0.501	-1.25	0.289	bad-chisq
group_13708	0.0102	0.202	0.106	-1.46	0.939	-0.0577	-0.519	-0.36	-0.041	1.01	-0.0522	0.814	-1.73	-0.521	-1.11	0.274	bad-chisq
group_13587	0.0102	0.202	0.679	-0.459	0.922	-0.067	-0.495	-0.323	-0.0352	1.01	-0.0717	0.774	-1.73	-0.502	-1.19	0.294	bad-chisq
group_13453	0.0102	0.707	0.546	-0.381	1.09	-0.0689	-0.509	-0.326	-0.0289	0.989	-0.0766	0.799	-1.73	-0.502	-1.19	0.286	bad-chisq
group_13233	0.0102	0.707	0.277	-0.887	1.1	-0.0632	-0.484	-0.325	-0.0445	1.01	-0.0791	0.821	-1.76	-0.54	-1.19	0.321	bad-chisq
glpR_2	0.0102	0.601	0.738	-0.0353	1.07	-0.074	-0.497	-0.327	-0.0267	1	-0.0787	0.798	-1.75	-0.5	-1.19	0.284	bad-chisq
group_13143	0.0102	0.0202	0.0248	2.55	0.616	-0.0948	-0.443	-0.352	-0.0378	1.04	0.12	0.795	-1.85	-0.502	-1.24	0.287	bad-chisq
group_13120	0.0102	0.707	0.72	-0.389	1.01	-0.0692	-0.502	-0.346	-0.0312	0.961	-0.0615	0.804	-1.71	-0.5	-1.18	0.294	bad-chisq
group_13094	0.0102	0.155	0.186	1.13	0.956	-0.0866	-0.505	-0.329	-0.0144	1.02	-0.0731	0.793	-1.72	-0.492	-1.17	0.308	bad-chisq
ifcA	0.0102	0.0202	0.000777	3.55	0.614	-0.113	-0.547	-0.342	0.025	1	-0.0849	0.942	-1.85	-0.532	-1.19	0.239	bad-chisq
proP_2	0.0102	0.0202	0.000777	3.55	0.614	-0.113	-0.547	-0.342	0.025	1	-0.0849	0.942	-1.85	-0.532	-1.19	0.239	bad-chisq
catM_2	0.0102	0.0202	0.000777	3.55	0.614	-0.113	-0.547	-0.342	0.025	1	-0.0849	0.942	-1.85	-0.532	-1.19	0.239	bad-chisq
group_13031	0.0102	0.0202	0.000777	3.55	0.614	-0.113	-0.547	-0.342	0.025	1	-0.0849	0.942	-1.85	-0.532	-1.19	0.239	bad-chisq
group_13007	0.0102	0.155	0.11	1.37	0.969	-0.0887	-0.516	-0.334	-0.0313	1	-0.0786	0.777	-1.74	-0.566	-1.19	0.261	bad-chisq
group_12982	0.0102	0.0202	0.0248	2.55	0.616	-0.0948	-0.443	-0.352	-0.0378	1.04	0.12	0.795	-1.85	-0.502	-1.24	0.287	bad-chisq
group_12981	0.0102	0.0202	0.0248	2.55	0.616	-0.0948	-0.443	-0.352	-0.0378	1.04	0.12	0.795	-1.85	-0.502	-1.24	0.287	bad-chisq
group_12941	0.0102	0.707	0.414	-0.634	1.09	-0.0666	-0.517	-0.309	-0.0312	0.993	-0.118	0.803	-1.73	-0.508	-1.19	0.296	bad-chisq
group_12933	0.0102	0.601	0.795	0.257	1.05	-0.0772	-0.487	-0.315	-0.0268	1.02	-0.0905	0.797	-1.76	-0.502	-1.13	0.289	bad-chisq
group_12932	0.0102	0.601	0.795	0.257	1.05	-0.0772	-0.487	-0.315	-0.0268	1.02	-0.0905	0.797	-1.76	-0.502	-1.13	0.289	bad-chisq
group_12931	0.0102	0.601	0.77	0.0961	1.07	-0.0755	-0.493	-0.323	-0.0271	1.01	-0.0832	0.798	-1.75	-0.503	-1.15	0.289	bad-chisq
group_12880	0.0102	0.601	0.615	0.349	1.06	-0.0778	-0.486	-0.34	-0.0296	1	-0.101	0.798	-1.75	-0.502	-1.2	0.288	bad-chisq
group_12812	0.0102	0.601	0.603	0.508	1.1	-0.0792	-0.477	-0.349	-0.0267	1.03	-0.000732	0.797	-1.79	-0.502	-1.2	0.288	bad-chisq
group_12811	0.0102	0.601	0.603	0.508	1.1	-0.0792	-0.477	-0.349	-0.0267	1.03	-0.000732	0.797	-1.79	-0.502	-1.2	0.288	bad-chisq
group_12810	0.0102	0.601	0.603	0.508	1.1	-0.0792	-0.477	-0.349	-0.0267	1.03	-0.000732	0.797	-1.79	-0.502	-1.2	0.288	bad-chisq
group_12809	0.0102	0.601	0.603	0.508	1.1	-0.0792	-0.477	-0.349	-0.0267	1.03	-0.000732	0.797	-1.79	-0.502	-1.2	0.288	bad-chisq
yciF_2	0.0102	0.707	0.425	-0.586	1.09	-0.067	-0.496	-0.321	-0.0362	1.01	-0.0709	0.808	-1.76	-0.513	-1.19	0.263	bad-chisq
group_12754	0.0102	0.707	0.425	-0.586	1.09	-0.067	-0.496	-0.321	-0.0362	1.01	-0.0709	0.808	-1.76	-0.513	-1.19	0.263	bad-chisq
yciE_2	0.0102	0.707	0.425	-0.586	1.09	-0.067	-0.496	-0.321	-0.0362	1.01	-0.0709	0.808	-1.76	-0.513	-1.19	0.263	bad-chisq
group_12733	0.0102	0.601	0.747	0.0519	1.07	-0.0748	-0.5	-0.33	-0.0257	1	-0.0786	0.795	-1.75	-0.496	-1.19	0.28	bad-chisq
elfC	0.0102	0.601	0.747	0.0519	1.07	-0.0748	-0.5	-0.33	-0.0257	1	-0.0786	0.795	-1.75	-0.496	-1.19	0.28	bad-chisq
group_12730	0.0102	0.601	0.747	0.0519	1.07	-0.0748	-0.5	-0.33	-0.0257	1	-0.0786	0.795	-1.75	-0.496	-1.19	0.28	bad-chisq
group_12729	0.0102	0.601	0.747	0.0519	1.07	-0.0748	-0.5	-0.33	-0.0257	1	-0.0786	0.795	-1.75	-0.496	-1.19	0.28	bad-chisq
group_12726	0.0102	0.601	0.747	0.0519	1.07	-0.0748	-0.5	-0.33	-0.0257	1	-0.0786	0.795	-1.75	-0.496	-1.19	0.28	bad-chisq
group_12725	0.0102	0.601	0.747	0.0519	1.07	-0.0748	-0.5	-0.33	-0.0257	1	-0.0786	0.795	-1.75	-0.496	-1.19	0.28	bad-chisq
cfaD_2~~~cfaD_1	0.0102	0.601	0.747	0.0519	1.07	-0.0748	-0.5	-0.33	-0.0257	1	-0.0786	0.795	-1.75	-0.496	-1.19	0.28	bad-chisq
group_12724	0.0102	0.601	0.747	0.0519	1.07	-0.0748	-0.5	-0.33	-0.0257	1	-0.0786	0.795	-1.75	-0.496	-1.19	0.28	bad-chisq
group_12608	0.0102	0.707	0.489	-0.485	1.09	-0.0681	-0.507	-0.316	-0.0322	1.01	-0.0713	0.804	-1.76	-0.485	-1.2	0.295	bad-chisq
group_12577	0.0102	0.0296	0.00782	-2.87	0.615	-0.048	-0.572	-0.326	-0.0218	1.1	-0.0853	0.8	-1.74	-0.502	-1.09	0.288	bad-chisq
group_12565	0.0102	0.0296	0.00782	-2.87	0.615	-0.048	-0.572	-0.326	-0.0218	1.1	-0.0853	0.8	-1.74	-0.502	-1.09	0.288	bad-chisq
group_12563	0.0102	0.0296	0.00782	-2.87	0.615	-0.048	-0.572	-0.326	-0.0218	1.1	-0.0853	0.8	-1.74	-0.502	-1.09	0.288	bad-chisq
group_12559	0.0102	0.0296	0.00782	-2.87	0.615	-0.048	-0.572	-0.326	-0.0218	1.1	-0.0853	0.8	-1.74	-0.502	-1.09	0.288	bad-chisq
group_12558	0.0102	0.0296	0.00782	-2.87	0.615	-0.048	-0.572	-0.326	-0.0218	1.1	-0.0853	0.8	-1.74	-0.502	-1.09	0.288	bad-chisq
group_12544	0.0102	0.0296	0.00782	-2.87	0.615	-0.048	-0.572	-0.326	-0.0218	1.1	-0.0853	0.8	-1.74	-0.502	-1.09	0.288	bad-chisq
group_12538	0.0102	0.0296	0.00782	-2.87	0.615	-0.048	-0.572	-0.326	-0.0218	1.1	-0.0853	0.8	-1.74	-0.502	-1.09	0.288	bad-chisq
group_12537	0.0102	0.0296	0.00782	-2.87	0.615	-0.048	-0.572	-0.326	-0.0218	1.1	-0.0853	0.8	-1.74	-0.502	-1.09	0.288	bad-chisq
group_12536	0.0102	0.0296	0.00782	-2.87	0.615	-0.048	-0.572	-0.326	-0.0218	1.1	-0.0853	0.8	-1.74	-0.502	-1.09	0.288	bad-chisq
group_12531	0.0102	0.0296	0.00782	-2.87	0.615	-0.048	-0.572	-0.326	-0.0218	1.1	-0.0853	0.8	-1.74	-0.502	-1.09	0.288	bad-chisq
group_12529	0.0102	0.0296	0.00782	-2.87	0.615	-0.048	-0.572	-0.326	-0.0218	1.1	-0.0853	0.8	-1.74	-0.502	-1.09	0.288	bad-chisq
group_12527	0.0102	0.155	0.246	0.997	0.969	-0.0846	-0.495	-0.338	-0.0295	1.02	-0.0867	0.797	-1.59	-0.496	-1.21	0.336	bad-chisq
group_12526	0.0102	0.155	0.246	0.997	0.969	-0.0846	-0.495	-0.338	-0.0295	1.02	-0.0867	0.797	-1.59	-0.496	-1.21	0.336	bad-chisq
group_12525	0.0102	0.155	0.246	0.997	0.969	-0.0846	-0.495	-0.338	-0.0295	1.02	-0.0867	0.797	-1.59	-0.496	-1.21	0.336	bad-chisq
group_12524	0.0102	0.155	0.246	0.997	0.969	-0.0846	-0.495	-0.338	-0.0295	1.02	-0.0867	0.797	-1.59	-0.496	-1.21	0.336	bad-chisq
group_12523	0.0102	0.155	0.246	0.997	0.969	-0.0846	-0.495	-0.338	-0.0295	1.02	-0.0867	0.797	-1.59	-0.496	-1.21	0.336	bad-chisq
group_12522	0.0102	0.155	0.246	0.997	0.969	-0.0846	-0.495	-0.338	-0.0295	1.02	-0.0867	0.797	-1.59	-0.496	-1.21	0.336	bad-chisq
group_12521	0.0102	0.155	0.246	0.997	0.969	-0.0846	-0.495	-0.338	-0.0295	1.02	-0.0867	0.797	-1.59	-0.496	-1.21	0.336	bad-chisq
group_12520	0.0102	0.155	0.246	0.997	0.969	-0.0846	-0.495	-0.338	-0.0295	1.02	-0.0867	0.797	-1.59	-0.496	-1.21	0.336	bad-chisq
yhcR	0.0102	0.155	0.246	0.997	0.969	-0.0846	-0.495	-0.338	-0.0295	1.02	-0.0867	0.797	-1.59	-0.496	-1.21	0.336	bad-chisq
group_12519	0.0102	0.155	0.246	0.997	0.969	-0.0846	-0.495	-0.338	-0.0295	1.02	-0.0867	0.797	-1.59	-0.496	-1.21	0.336	bad-chisq
group_12518	0.0102	0.155	0.246	0.997	0.969	-0.0846	-0.495	-0.338	-0.0295	1.02	-0.0867	0.797	-1.59	-0.496	-1.21	0.336	bad-chisq
group_12517	0.0102	0.155	0.246	0.997	0.969	-0.0846	-0.495	-0.338	-0.0295	1.02	-0.0867	0.797	-1.59	-0.496	-1.21	0.336	bad-chisq
group_12516	0.0102	0.155	0.246	0.997	0.969	-0.0846	-0.495	-0.338	-0.0295	1.02	-0.0867	0.797	-1.59	-0.496	-1.21	0.336	bad-chisq
group_12515	0.0102	0.155	0.246	0.997	0.969	-0.0846	-0.495	-0.338	-0.0295	1.02	-0.0867	0.797	-1.59	-0.496	-1.21	0.336	bad-chisq
group_12514	0.0102	0.155	0.246	0.997	0.969	-0.0846	-0.495	-0.338	-0.0295	1.02	-0.0867	0.797	-1.59	-0.496	-1.21	0.336	bad-chisq
group_12513	0.0102	0.155	0.246	0.997	0.969	-0.0846	-0.495	-0.338	-0.0295	1.02	-0.0867	0.797	-1.59	-0.496	-1.21	0.336	bad-chisq
group_12512	0.0102	0.155	0.246	0.997	0.969	-0.0846	-0.495	-0.338	-0.0295	1.02	-0.0867	0.797	-1.59	-0.496	-1.21	0.336	bad-chisq
group_12511	0.0102	0.155	0.246	0.997	0.969	-0.0846	-0.495	-0.338	-0.0295	1.02	-0.0867	0.797	-1.59	-0.496	-1.21	0.336	bad-chisq
group_12510	0.0102	0.155	0.246	0.997	0.969	-0.0846	-0.495	-0.338	-0.0295	1.02	-0.0867	0.797	-1.59	-0.496	-1.21	0.336	bad-chisq
group_12509	0.0102	0.155	0.246	0.997	0.969	-0.0846	-0.495	-0.338	-0.0295	1.02	-0.0867	0.797	-1.59	-0.496	-1.21	0.336	bad-chisq
group_12508	0.0102	0.155	0.246	0.997	0.969	-0.0846	-0.495	-0.338	-0.0295	1.02	-0.0867	0.797	-1.59	-0.496	-1.21	0.336	bad-chisq
group_12507	0.0102	0.155	0.246	0.997	0.969	-0.0846	-0.495	-0.338	-0.0295	1.02	-0.0867	0.797	-1.59	-0.496	-1.21	0.336	bad-chisq
group_12506	0.0102	0.155	0.246	0.997	0.969	-0.0846	-0.495	-0.338	-0.0295	1.02	-0.0867	0.797	-1.59	-0.496	-1.21	0.336	bad-chisq
group_12505	0.0102	0.155	0.246	0.997	0.969	-0.0846	-0.495	-0.338	-0.0295	1.02	-0.0867	0.797	-1.59	-0.496	-1.21	0.336	bad-chisq
virB9_2	0.0102	0.155	0.246	0.997	0.969	-0.0846	-0.495	-0.338	-0.0295	1.02	-0.0867	0.797	-1.59	-0.496	-1.21	0.336	bad-chisq
group_12503	0.0102	0.155	0.246	0.997	0.969	-0.0846	-0.495	-0.338	-0.0295	1.02	-0.0867	0.797	-1.59	-0.496	-1.21	0.336	bad-chisq
group_12501	0.0102	0.155	0.246	0.997	0.969	-0.0846	-0.495	-0.338	-0.0295	1.02	-0.0867	0.797	-1.59	-0.496	-1.21	0.336	bad-chisq
group_12500	0.0102	0.155	0.246	0.997	0.969	-0.0846	-0.495	-0.338	-0.0295	1.02	-0.0867	0.797	-1.59	-0.496	-1.21	0.336	bad-chisq
group_12499	0.0102	0.155	0.246	0.997	0.969	-0.0846	-0.495	-0.338	-0.0295	1.02	-0.0867	0.797	-1.59	-0.496	-1.21	0.336	bad-chisq
group_12498	0.0102	0.155	0.246	0.997	0.969	-0.0846	-0.495	-0.338	-0.0295	1.02	-0.0867	0.797	-1.59	-0.496	-1.21	0.336	bad-chisq
group_12497	0.0102	0.155	0.246	0.997	0.969	-0.0846	-0.495	-0.338	-0.0295	1.02	-0.0867	0.797	-1.59	-0.496	-1.21	0.336	bad-chisq
group_12496	0.0102	0.155	0.246	0.997	0.969	-0.0846	-0.495	-0.338	-0.0295	1.02	-0.0867	0.797	-1.59	-0.496	-1.21	0.336	bad-chisq
virB4_3	0.0102	0.155	0.246	0.997	0.969	-0.0846	-0.495	-0.338	-0.0295	1.02	-0.0867	0.797	-1.59	-0.496	-1.21	0.336	bad-chisq
ptlE_2	0.0102	0.155	0.246	0.997	0.969	-0.0846	-0.495	-0.338	-0.0295	1.02	-0.0867	0.797	-1.59	-0.496	-1.21	0.336	bad-chisq
group_12481	0.0102	0.707	0.677	-0.157	1.08	-0.0714	-0.498	-0.327	-0.026	1	-0.0828	0.795	-1.74	-0.502	-1.19	0.289	bad-chisq
group_12472	0.0102	0.601	0.617	0.344	1.06	-0.0777	-0.484	-0.346	-0.0267	0.999	-0.084	0.8	-1.75	-0.502	-1.19	0.288	bad-chisq
group_12460	0.0102	0.155	0.274	0.954	0.965	-0.0843	-0.456	-0.374	-0.026	1	-0.0557	0.797	-1.77	-0.502	-1.2	0.288	bad-chisq
group_12439	0.0102	0.155	0.274	0.954	0.965	-0.0843	-0.456	-0.374	-0.026	1	-0.0557	0.797	-1.77	-0.502	-1.2	0.288	bad-chisq
group_12428	0.0102	0.155	0.274	0.954	0.965	-0.0843	-0.456	-0.374	-0.026	1	-0.0557	0.797	-1.77	-0.502	-1.2	0.288	bad-chisq
group_12351	0.0102	0.601	0.74	0.00155	1.09	-0.0743	-0.495	-0.328	-0.0275	0.999	-0.0803	0.798	-1.75	-0.502	-1.2	0.288	bad-chisq
group_12312	0.0102	0.601	1	-0.231	1.02	-0.0717	-0.498	-0.328	-0.0269	1.01	-0.0784	0.8	-1.75	-0.497	-1.2	0.29	bad-chisq
group_12309	0.0102	0.601	0.411	-0.879	1.07	-0.0643	-0.526	-0.379	-0.0309	1.05	-0.0729	0.798	-1.75	-0.502	-1.35	0.288	bad-chisq
symE_3	0.0102	0.707	0.686	-0.0603	1.1	-0.0723	-0.496	-0.329	-0.0293	1	-0.0787	0.799	-1.75	-0.501	-1.19	0.281	bad-chisq
group_12202	0.0102	0.155	0.214	1.05	0.964	-0.0852	-0.477	-0.36	-0.0315	0.999	-0.0741	0.794	-1.76	-0.5	-1.2	0.311	bad-chisq
group_12052	0.0102	0.0202	0.00756	2.88	0.607	-0.101	-0.517	-0.331	6.39e-05	1.03	-0.0717	0.833	-1.73	-0.503	-1.16	0.344	bad-chisq
group_12038	0.0102	0.601	0.56	0.352	1.09	-0.0779	-0.493	-0.34	-0.0246	0.998	-0.0906	0.798	-1.75	-0.502	-1.19	0.298	bad-chisq
group_12011	0.0102	0.155	0.137	1.27	0.963	-0.0879	-0.503	-0.345	-0.012	0.996	-0.0936	0.791	-1.74	-0.523	-1.19	0.318	bad-chisq
group_11952	0.0102	0.0202	0.00475	2.98	0.615	-0.103	-0.535	-0.339	0.007	1	-0.0809	0.841	-1.78	-0.502	-1.19	0.353	bad-chisq
group_11948	0.0102	0.0202	0.00475	2.98	0.615	-0.103	-0.535	-0.339	0.007	1	-0.0809	0.841	-1.78	-0.502	-1.19	0.353	bad-chisq
rob_2	0.0102	0.155	0.384	0.789	0.968	-0.0828	-0.46	-0.373	-0.0264	0.974	-0.134	0.798	-1.74	-0.502	-1.19	0.288	bad-chisq
group_11891	0.0102	0.155	0.384	0.789	0.968	-0.0828	-0.46	-0.373	-0.0264	0.974	-0.134	0.798	-1.74	-0.502	-1.19	0.288	bad-chisq
group_11890	0.0102	0.155	0.384	0.789	0.968	-0.0828	-0.46	-0.373	-0.0264	0.974	-0.134	0.798	-1.74	-0.502	-1.19	0.288	bad-chisq
group_11863	0.0102	0.155	1	-1.17	0.968	-0.0642	-0.523	-0.4	-0.0303	0.991	-0.0714	0.799	-1.74	-0.501	-1.83	0.287	bad-chisq
group_11857	0.0102	0.601	0.773	0.0512	1.07	-0.0747	-0.495	-0.327	-0.0272	1.01	-0.0778	0.798	-1.75	-0.502	-1.16	0.291	bad-chisq
bigR	0.0102	0.155	1	0.271	0.968	-0.0785	-0.484	-0.287	-0.0252	0.953	-0.0678	0.798	-1.74	-0.501	-1.25	0.289	bad-chisq
cdr	0.0102	0.155	1	0.271	0.968	-0.0785	-0.484	-0.287	-0.0252	0.953	-0.0678	0.798	-1.74	-0.501	-1.25	0.289	bad-chisq
group_11810	0.0102	0.601	0.485	0.475	1.09	-0.0791	-0.498	-0.335	-0.0413	1	-0.0842	0.798	-1.76	-0.502	-1.19	0.286	bad-chisq
group_11809	0.0102	0.601	0.747	0.0519	1.07	-0.0748	-0.5	-0.33	-0.0257	1	-0.0786	0.795	-1.75	-0.496	-1.19	0.28	bad-chisq
group_11760	0.0102	0.202	0.0737	-1.73	0.887	-0.055	-0.496	-0.363	-0.00681	1	-0.0749	0.811	-1.74	-0.521	-1.51	0.307	bad-chisq
group_11691	0.0102	0.202	0.112	-1.39	0.962	-0.0585	-0.545	-0.274	-0.0211	1.02	-0.0608	0.8	-1.74	-0.502	-1.19	0.289	bad-chisq
group_11681	0.0102	0.155	0.1	1.4	0.968	-0.0898	-0.519	-0.335	-0.00842	1	-0.0789	0.797	-1.75	-0.503	-1.19	0.355	bad-chisq
kdgM	0.0102	0.707	0.662	-0.0804	1.1	-0.0721	-0.496	-0.329	-0.0254	1	-0.0787	0.799	-1.75	-0.5	-1.19	0.289	bad-chisq
group_11631	0.0102	0.707	0.496	-0.479	1.1	-0.0682	-0.513	-0.312	-0.0302	1	-0.0981	0.801	-1.74	-0.503	-1.19	0.27	bad-chisq
pspB_3	0.0102	0.0296	0.007	-2.9	0.619	-0.0474	-0.593	-0.311	-0.0343	1.08	-0.146	0.8	-1.71	-0.502	-1.09	0.289	bad-chisq
group_11594	0.0102	0.601	0.759	-0.339	1.06	-0.0708	-0.507	-0.333	-0.0285	1	-0.1	0.799	-1.74	-0.502	-1.21	0.288	bad-chisq
group_11582	0.0102	0.155	0.146	1.25	0.963	-0.0877	-0.503	-0.346	-0.0128	0.995	-0.0953	0.793	-1.74	-0.5	-1.2	0.353	bad-chisq
group_11567	0.0102	0.601	0.371	0.74	1.05	-0.0819	-0.491	-0.341	-0.0287	1.01	-0.0792	0.812	-1.75	-0.501	-1.19	0.285	bad-chisq
group_11506	0.0102	0.0202	0.000864	3.54	0.613	-0.113	-0.525	-0.355	0.0181	1.03	-0.0256	0.951	-1.89	-0.499	-1.2	0.253	bad-chisq
group_11502	0.0102	0.155	0.337	0.815	0.964	-0.0831	-0.472	-0.358	-0.023	1.01	-0.063	0.793	-1.76	-0.492	-1.19	0.278	bad-chisq
group_11499	0.0102	0.155	0.405	0.766	0.964	-0.0837	-0.47	-0.291	-0.0264	1.06	-0.0738	0.799	-1.72	-0.502	-1.01	0.291	bad-chisq
group_11484	0.0102	0.707	0.625	-0.229	1.1	-0.0707	-0.494	-0.329	-0.0265	1.01	-0.0787	0.802	-1.75	-0.504	-1.19	0.267	bad-chisq
group_11475	0.0102	0.0296	0.0398	-2.25	0.621	-0.0548	-0.477	-0.326	-0.0049	1.01	-0.0787	0.818	-1.75	-0.449	-1.19	0.312	bad-chisq
group_11403	0.0102	0.601	0.583	0.293	1.09	-0.0773	-0.498	-0.334	-0.0294	1	-0.0838	0.796	-1.75	-0.498	-1.19	0.288	bad-chisq
group_11395	0.0102	0.707	0.625	-0.229	1.1	-0.0707	-0.494	-0.329	-0.0265	1.01	-0.0787	0.802	-1.75	-0.504	-1.19	0.267	bad-chisq
group_11383	0.0102	0.601	0.632	0.218	1.1	-0.0766	-0.502	-0.331	-0.0232	1	-0.0786	0.793	-1.75	-0.496	-1.19	0.297	bad-chisq
pspD_2	0.0102	0.0296	0.007	-2.9	0.619	-0.0474	-0.593	-0.311	-0.0343	1.08	-0.146	0.8	-1.71	-0.502	-1.09	0.289	bad-chisq
group_11248	0.0102	0.707	0.508	-0.6	1.04	-0.0671	-0.518	-0.349	-0.0295	0.985	-0.112	0.8	-1.71	-0.502	-1.15	0.289	bad-chisq
group_11247	0.0102	0.0296	0.00782	-2.87	0.615	-0.048	-0.572	-0.326	-0.0218	1.1	-0.0853	0.8	-1.74	-0.502	-1.09	0.288	bad-chisq
group_11231	0.0102	0.601	0.468	0.524	1.1	-0.0796	-0.506	-0.332	-0.0189	1	-0.0785	0.79	-1.74	-0.506	-1.19	0.334	bad-chisq
group_11211	0.0102	0.601	0.675	0.215	1.09	-0.0765	-0.491	-0.338	-0.0263	1.01	-0.0635	0.797	-1.76	-0.499	-1.19	0.286	bad-chisq
group_11191	0.0102	0.155	1	0.0413	0.974	-0.0765	-0.49	-0.306	-0.0266	0.99	-0.076	0.798	-1.75	-0.502	-1.14	0.288	bad-chisq
group_11157	0.0102	0.601	0.759	-0.339	1.06	-0.0708	-0.507	-0.333	-0.0285	1	-0.1	0.799	-1.74	-0.502	-1.21	0.288	bad-chisq
group_11115	0.0102	0.601	0.468	0.524	1.1	-0.0796	-0.506	-0.332	-0.0189	1	-0.0785	0.79	-1.74	-0.506	-1.19	0.334	bad-chisq
group_11113	0.0102	0.601	0.468	0.524	1.1	-0.0796	-0.506	-0.332	-0.0189	1	-0.0785	0.79	-1.74	-0.506	-1.19	0.334	bad-chisq
group_11094	0.0102	0.601	0.67	0.156	1.08	-0.0759	-0.499	-0.329	-0.0275	1.01	-0.0775	0.796	-1.74	-0.496	-1.19	0.282	bad-chisq
group_11093	0.0102	0.601	0.67	0.156	1.08	-0.0759	-0.499	-0.329	-0.0275	1.01	-0.0775	0.796	-1.74	-0.496	-1.19	0.282	bad-chisq
group_11010	0.0102	0.601	0.682	0.0953	1.09	-0.0753	-0.496	-0.333	-0.027	1	-0.0837	0.797	-1.75	-0.499	-1.19	0.288	bad-chisq
group_10993	0.0102	0.155	0.12	1.33	0.968	-0.0883	-0.512	-0.331	-0.0726	0.999	-0.0788	0.795	-1.76	-0.501	-1.19	0.287	bad-chisq
group_10962	0.0102	0.155	0.264	0.977	0.956	-0.0845	-0.469	-0.338	-0.0328	0.999	-0.0258	0.797	-1.78	-0.502	-1.21	0.288	bad-chisq
group_10800	0.0102	0.601	0.631	0.216	1.09	-0.0765	-0.498	-0.333	-0.0262	1	-0.0822	0.795	-1.75	-0.497	-1.19	0.292	bad-chisq
group_10772	0.0102	0.601	0.468	0.524	1.1	-0.0796	-0.506	-0.332	-0.0189	1	-0.0785	0.79	-1.74	-0.506	-1.19	0.334	bad-chisq
group_10555	0.0102	0.202	0.198	-1.09	0.96	-0.0614	-0.483	-0.326	-0.0234	1.01	-0.079	0.809	-1.75	-0.513	-1.19	0.264	bad-chisq
group_10535	0.0102	0.707	0.675	-0.152	1.08	-0.0714	-0.496	-0.328	-0.0265	1.01	-0.0772	0.796	-1.75	-0.502	-1.19	0.285	bad-chisq
group_10402	0.0102	0.0296	0.0115	-2.82	0.618	-0.0495	-0.485	-0.337	-0.0148	0.923	-0.0913	0.804	-2.29	-0.508	-1.15	0.341	bad-chisq
group_10350	0.0102	0.155	0.508	0.569	0.962	-0.0809	-0.498	-0.316	-0.0205	1	-0.0733	0.792	-1.65	-0.485	-1.22	0.284	bad-chisq
group_10320	0.0102	0.202	0.195	-1.15	0.968	-0.0611	-0.48	-0.324	-0.0467	1.01	-0.0792	0.818	-1.76	-0.514	-1.19	0.164	bad-chisq
group_10310	0.0102	0.601	0.696	-0.146	1.1	-0.0728	-0.498	-0.328	-0.0287	1.01	-0.0775	0.8	-1.75	-0.504	-1.19	0.29	bad-chisq
group_10143	0.0102	0.202	0.0983	-1.57	0.923	-0.0566	-0.517	-0.41	-0.0432	1.04	-0.0793	0.815	-1.73	-0.495	-1.06	0.309	bad-chisq
group_10115	0.0102	0.707	0.469	-0.534	1.08	-0.0676	-0.507	-0.327	-0.0327	1.01	-0.091	0.804	-1.75	-0.486	-1.18	0.294	bad-chisq
group_10031	0.0102	0.155	0.474	0.622	0.964	-0.0816	-0.509	-0.333	-0.0146	1	-0.0783	0.781	-1.74	-0.47	-1.19	0.258	bad-chisq
esiB	0.0102	0.707	0.694	-0.122	1.1	-0.0717	-0.495	-0.329	-0.029	1	-0.0787	0.802	-1.75	-0.491	-1.19	0.293	bad-chisq
group_9872	0.0102	0.707	0.694	-0.122	1.1	-0.0717	-0.495	-0.329	-0.029	1	-0.0787	0.802	-1.75	-0.491	-1.19	0.293	bad-chisq
group_9825	0.0102	0.707	0.731	-0.0964	1.09	-0.072	-0.5	-0.331	-0.0288	0.991	-0.0813	0.8	-1.74	-0.502	-1.18	0.281	bad-chisq
group_9823	0.0102	0.707	0.731	-0.0964	1.09	-0.072	-0.5	-0.331	-0.0288	0.991	-0.0813	0.8	-1.74	-0.502	-1.18	0.281	bad-chisq
group_9795	0.0102	0.601	0.753	0.0373	1.08	-0.0746	-0.495	-0.326	-0.0278	1	-0.0789	0.799	-1.73	-0.502	-1.2	0.288	bad-chisq
group_9779	0.0102	0.202	0.115	-1.42	0.958	-0.0585	-0.477	-0.323	-0.0522	1.01	-0.0795	0.831	-1.77	-0.543	-1.19	0.18	bad-chisq
group_9749	0.0102	0.601	0.438	0.532	1.1	-0.0797	-0.505	-0.331	-0.0354	1	-0.0785	0.793	-1.75	-0.509	-1.19	0.295	bad-chisq
group_9732	0.0102	0.0202	0.115	1.87	0.618	-0.0898	-0.519	-0.336	-0.000906	1	-0.0782	0.759	-1.72	-0.428	-1.19	0.217	bad-chisq
group_9725	0.0102	0.155	0.395	0.776	0.968	-0.0827	-0.461	-0.372	-0.0263	0.972	-0.137	0.798	-1.73	-0.501	-1.19	0.289	bad-chisq
group_9693	0.0102	0.0202	0.0267	2.43	0.614	-0.0945	-0.495	-0.316	-0.0067	0.995	-0.0518	0.783	-1.72	-0.544	-1.2	0.299	bad-chisq
group_9613	0.0102	0.601	0.716	0.0577	1.09	-0.0749	-0.495	-0.333	-0.0269	1	-0.0794	0.797	-1.75	-0.5	-1.19	0.286	bad-chisq
group_9598	0.0102	0.601	0.438	0.539	1.1	-0.0798	-0.504	-0.33	-0.0408	1	-0.0787	0.794	-1.75	-0.51	-1.19	0.284	bad-chisq
group_9539	0.0102	0.601	0.797	-0.0786	1.1	-0.0735	-0.498	-0.329	-0.0277	1	-0.078	0.798	-1.75	-0.502	-1.19	0.288	bad-chisq
group_9509	0.0102	0.0202	0.0267	2.43	0.614	-0.0945	-0.495	-0.316	-0.0067	0.995	-0.0518	0.783	-1.72	-0.544	-1.2	0.299	bad-chisq
group_9489	0.0102	0.155	1	-0.564	0.966	-0.0705	-0.506	-0.353	-0.0286	1	-0.0763	0.798	-1.75	-0.501	-1.39	0.288	bad-chisq
aphA_2	0.0102	0.707	0.743	-0.117	1.1	-0.0718	-0.495	-0.329	-0.0307	1	-0.0787	0.802	-1.75	-0.489	-1.19	0.294	bad-chisq
group_9404	0.0102	0.202	0.297	-0.887	0.958	-0.0636	-0.495	-0.32	-0.0304	0.996	-0.107	0.798	-1.73	-0.506	-1.19	0.248	bad-chisq
group_9403	0.0102	0.601	0.438	0.539	1.1	-0.0798	-0.504	-0.33	-0.0408	1	-0.0787	0.794	-1.75	-0.51	-1.19	0.284	bad-chisq
group_9395	0.0102	0.601	0.438	0.539	1.1	-0.0798	-0.504	-0.33	-0.0408	1	-0.0787	0.794	-1.75	-0.51	-1.19	0.284	bad-chisq
group_9394	0.0102	0.601	0.438	0.539	1.1	-0.0798	-0.504	-0.33	-0.0408	1	-0.0787	0.794	-1.75	-0.51	-1.19	0.284	bad-chisq
group_9379	0.0102	0.707	0.635	-0.16	1.1	-0.0714	-0.495	-0.329	-0.025	1.01	-0.0787	0.801	-1.75	-0.499	-1.19	0.283	bad-chisq
group_9352	0.0102	0.202	0.611	-0.54	0.96	-0.0667	-0.506	-0.355	-0.0201	0.925	-0.0471	0.803	-1.68	-0.502	-1.13	0.289	bad-chisq
group_9221	0.0102	0.202	0.0473	-1.79	0.958	-0.0533	-0.469	-0.321	-0.0622	1.01	-0.08	0.847	-1.77	-0.588	-1.19	0.343	bad-chisq
yknY	0.0102	0.155	0.405	0.766	0.964	-0.0837	-0.47	-0.291	-0.0264	1.06	-0.0738	0.799	-1.72	-0.502	-1.01	0.291	bad-chisq
group_9181	0.0102	0.601	0.532	0.39	1.1	-0.0782	-0.495	-0.332	-0.0277	1.02	-0.0639	0.795	-1.74	-0.5	-1.18	0.312	bad-chisq
group_9176	0.0102	0.707	0.328	-0.804	1.07	-0.0646	-0.511	-0.35	-0.0269	1.05	-0.0743	0.802	-1.76	-0.504	-1.16	0.269	bad-chisq
group_9121	0.0102	0.601	0.632	0.218	1.1	-0.0766	-0.502	-0.331	-0.0232	1	-0.0786	0.793	-1.75	-0.496	-1.19	0.297	bad-chisq
group_9118	0.0102	0.155	0.12	1.33	0.968	-0.0883	-0.512	-0.331	-0.0726	0.999	-0.0788	0.795	-1.76	-0.501	-1.19	0.287	bad-chisq
rbsK_3	0.0102	0.707	0.295	-0.847	1.1	-0.0638	-0.484	-0.326	-0.0435	1.01	-0.079	0.819	-1.76	-0.536	-1.19	0.313	bad-chisq
group_9023	0.0102	0.601	0.56	0.438	1.06	-0.0786	-0.487	-0.333	-0.0269	1.03	-0.0746	0.8	-1.69	-0.502	-1.21	0.294	bad-chisq
group_9018	0.0102	0.155	0.176	1.18	0.954	-0.0869	-0.507	-0.315	-0.0126	0.982	-0.074	0.794	-1.74	-0.5	-1.22	0.348	bad-chisq
group_9011	0.0102	0.707	0.504	-0.446	1.08	-0.0685	-0.497	-0.324	-0.0244	1.01	-0.0727	0.803	-1.75	-0.498	-1.19	0.296	bad-chisq
group_8923	0.0102	0.601	0.6	0.302	1.08	-0.0773	-0.495	-0.324	-0.0332	0.997	-0.0668	0.798	-1.75	-0.502	-1.21	0.288	bad-chisq
group_8914	0.0102	0.601	0.632	0.218	1.1	-0.0766	-0.502	-0.331	-0.0232	1	-0.0786	0.793	-1.75	-0.496	-1.19	0.297	bad-chisq
group_8878	0.0102	0.155	0.145	1.26	0.964	-0.0873	-0.503	-0.346	-0.0093	0.995	-0.0934	0.774	-1.73	-0.558	-1.19	0.308	bad-chisq
group_8856	0.0102	0.0296	0.0242	-2.48	0.622	-0.0528	-0.49	-0.309	-0.0536	0.987	-0.135	0.826	-1.74	-0.519	-1.19	0.112	bad-chisq
group_8810	0.0102	0.601	0.275	0.929	1.08	-0.0841	-0.494	-0.305	-0.0365	1.08	-0.109	0.789	-1.82	-0.517	-1.25	0.281	bad-chisq
group_8806	0.0102	0.601	0.724	-0.294	1.08	-0.0713	-0.506	-0.333	-0.0284	1.01	-0.0877	0.799	-1.75	-0.502	-1.18	0.288	bad-chisq
group_8790	0.0102	0.601	1	-0.0992	1.08	-0.0727	-0.5	-0.334	-0.0276	0.991	-0.0756	0.798	-1.77	-0.502	-1.19	0.288	bad-chisq
group_8783	0.0102	0.601	0.651	0.362	1.05	-0.0782	-0.488	-0.313	-0.0291	1.02	-0.0735	0.797	-1.77	-0.502	-1.12	0.289	bad-chisq
group_8760	0.0102	0.601	0.512	0.472	1.07	-0.0791	-0.485	-0.332	-0.0256	1.03	-0.0742	0.796	-1.75	-0.507	-1.19	0.287	bad-chisq
dnaJ_2	0.0102	0.707	0.493	-0.553	1.06	-0.0675	-0.512	-0.335	-0.031	0.998	-0.0557	0.802	-1.73	-0.503	-1.16	0.275	bad-chisq
group_8740	0.0102	0.0296	0.191	-2.03	0.618	-0.0565	-0.542	-0.436	-0.0317	0.666	0.0535	0.815	-1.46	-0.502	-0.931	0.29	bad-chisq
group_8625	0.0102	0.601	0.584	0.304	1.09	-0.0774	-0.499	-0.329	-0.0326	1.01	-0.0767	0.796	-1.74	-0.498	-1.19	0.284	bad-chisq
group_8578	0.0102	0.601	0.741	-0.257	1.06	-0.0716	-0.501	-0.33	-0.0289	1	-0.0775	0.799	-1.76	-0.502	-1.2	0.278	bad-chisq
group_8531	0.0102	0.601	0.731	-0.199	1.08	-0.0723	-0.498	-0.332	-0.0268	1	-0.0781	0.799	-1.75	-0.504	-1.2	0.291	bad-chisq
group_8415	0.0102	0.0296	0.154	-1.91	0.625	-0.0574	-0.525	-0.406	-0.0366	0.755	0.0188	0.818	-1.54	-0.476	-1	0.301	bad-chisq
group_8391	0.0102	0.155	0.24	1.01	0.96	-0.0849	-0.476	-0.361	-0.0407	0.981	-0.118	0.798	-1.75	-0.502	-1.19	0.287	bad-chisq
group_8335	0.0102	0.0296	0.0246	-2.46	0.611	-0.0529	-0.472	-0.323	-0.00546	1.01	-0.0799	0.818	-1.74	-0.53	-1.19	0.285	bad-chisq
group_8330	0.0102	0.601	0.354	0.721	1.09	-0.0817	-0.506	-0.331	-0.0463	1	-0.079	0.803	-1.76	-0.501	-1.19	0.286	bad-chisq
group_8278	0.0102	0.0296	0.0242	-2.48	0.622	-0.0528	-0.49	-0.309	-0.0536	0.987	-0.135	0.826	-1.74	-0.519	-1.19	0.112	bad-chisq
group_8239	0.0102	0.0296	0.191	-2.03	0.618	-0.0565	-0.542	-0.436	-0.0317	0.666	0.0535	0.815	-1.46	-0.502	-0.931	0.29	bad-chisq
group_8233	0.0102	0.601	0.641	0.226	1.08	-0.0765	-0.492	-0.325	-0.0302	1	-0.067	0.798	-1.75	-0.502	-1.2	0.288	bad-chisq
group_8232	0.0102	0.601	0.641	0.226	1.08	-0.0765	-0.492	-0.325	-0.0302	1	-0.067	0.798	-1.75	-0.502	-1.2	0.288	bad-chisq
group_8225	0.0102	0.601	0.532	0.39	1.1	-0.0782	-0.495	-0.332	-0.0277	1.02	-0.0639	0.795	-1.74	-0.5	-1.18	0.312	bad-chisq
group_8204	0.0102	0.601	1	-0.0992	1.08	-0.0727	-0.5	-0.334	-0.0276	0.991	-0.0756	0.798	-1.77	-0.502	-1.19	0.288	bad-chisq
group_8181	0.0102	0.155	0.0673	1.67	0.935	-0.0928	-0.492	-0.353	-0.0101	1	-0.0831	0.846	-1.78	-0.5	-1.18	0.287	bad-chisq
group_8160	0.0102	0.155	0.405	0.766	0.964	-0.0837	-0.47	-0.291	-0.0264	1.06	-0.0738	0.799	-1.72	-0.502	-1.01	0.291	bad-chisq
dsbC_2	0.0102	0.202	0.112	-1.39	0.962	-0.0585	-0.545	-0.274	-0.0211	1.02	-0.0608	0.8	-1.74	-0.502	-1.19	0.289	bad-chisq
group_8043	0.0102	0.0202	0.0127	2.66	0.618	-0.0968	-0.521	-0.331	-0.0984	0.995	-0.079	0.793	-1.77	-0.501	-1.19	0.287	bad-chisq
group_7905	0.0102	0.155	0.405	0.766	0.964	-0.0837	-0.47	-0.291	-0.0264	1.06	-0.0738	0.799	-1.72	-0.502	-1.01	0.291	bad-chisq
group_7895	0.0102	0.707	0.672	-0.157	1.1	-0.0713	-0.495	-0.329	-0.0307	1	-0.0787	0.8	-1.75	-0.502	-1.19	0.271	bad-chisq
group_7748	0.0102	0.155	0.479	0.629	0.968	-0.0823	-0.471	-0.311	-0.0259	1.02	-0.107	0.798	-1.74	-0.502	-1.05	0.291	bad-chisq
neuA	0.0102	0.601	0.51	0.499	1.07	-0.0793	-0.506	-0.332	-0.0191	1	-0.0785	0.793	-1.75	-0.492	-1.19	0.314	bad-chisq
pdeN_2~~~pdeN_1	0.0102	0.155	0.405	0.766	0.964	-0.0837	-0.47	-0.291	-0.0264	1.06	-0.0738	0.799	-1.72	-0.502	-1.01	0.291	bad-chisq
group_7725	0.0102	0.155	0.289	0.962	0.948	-0.0856	-0.473	-0.293	-0.0241	1.05	-0.112	0.797	-1.77	-0.501	-1.05	0.296	bad-chisq
group_7713	0.0102	0.155	0.244	0.991	0.964	-0.0847	-0.467	-0.363	-0.0332	1	-0.0625	0.797	-1.76	-0.501	-1.19	0.29	bad-chisq
group_7664	0.0102	0.601	0.51	0.499	1.07	-0.0793	-0.506	-0.332	-0.0191	1	-0.0785	0.793	-1.75	-0.492	-1.19	0.314	bad-chisq
group_7637	0.0102	0.202	0.274	-0.946	0.969	-0.063	-0.484	-0.326	-0.0348	1.01	-0.0788	0.818	-1.76	-0.443	-1.19	0.314	bad-chisq
kduD_1	0.0102	0.155	0.405	0.766	0.964	-0.0837	-0.47	-0.291	-0.0264	1.06	-0.0738	0.799	-1.72	-0.502	-1.01	0.291	bad-chisq
group_7522	0.0102	0.202	0.101	-1.42	0.963	-0.0581	-0.527	-0.285	-0.039	1.01	-0.0779	0.812	-1.74	-0.52	-1.19	0.259	bad-chisq
group_7460	0.0102	0.155	0.405	0.766	0.964	-0.0837	-0.47	-0.291	-0.0264	1.06	-0.0738	0.799	-1.72	-0.502	-1.01	0.291	bad-chisq
group_7385	0.0102	0.0296	0.024	-2.49	0.621	-0.0527	-0.537	-0.284	-0.0244	0.951	-0.24	0.808	-1.67	-0.506	-1.18	0.252	bad-chisq
group_7354	0.0102	0.601	0.468	0.524	1.1	-0.0796	-0.506	-0.332	-0.0189	1	-0.0785	0.79	-1.74	-0.506	-1.19	0.334	bad-chisq
group_7296	0.0102	0.601	0.744	0.0203	1.08	-0.0745	-0.499	-0.33	-0.026	1	-0.0786	0.796	-1.75	-0.497	-1.19	0.282	bad-chisq
repA~~~repA_1	0.0102	0.707	0.49	-0.56	1.06	-0.0674	-0.512	-0.334	-0.0308	0.989	-0.0531	0.802	-1.73	-0.503	-1.2	0.276	bad-chisq
group_7282	0.0102	0.601	0.759	-0.339	1.06	-0.0708	-0.507	-0.333	-0.0285	1	-0.1	0.799	-1.74	-0.502	-1.21	0.288	bad-chisq
group_7271	0.0102	0.601	0.615	0.331	1.05	-0.0775	-0.493	-0.338	-0.0241	0.999	-0.0871	0.796	-1.74	-0.502	-1.19	0.282	bad-chisq
traA_1~~~traA~~~traA_2	0.0102	0.601	0.713	-0.0529	1.09	-0.0738	-0.498	-0.33	-0.0266	1	-0.0792	0.798	-1.75	-0.5	-1.19	0.287	bad-chisq
group_7160	0.0102	0.707	0.49	-0.56	1.06	-0.0674	-0.512	-0.334	-0.0308	0.989	-0.0531	0.802	-1.73	-0.503	-1.2	0.276	bad-chisq
group_7158	0.0102	0.601	0.354	0.721	1.09	-0.0817	-0.506	-0.331	-0.0463	1	-0.079	0.803	-1.76	-0.501	-1.19	0.286	bad-chisq
group_7157	0.0102	0.707	0.784	0.514	1.08	-0.0783	-0.484	-0.313	-0.0267	1.08	-0.0866	0.795	-1.81	-0.502	-1.24	0.288	bad-chisq
group_7156	0.0102	0.155	0.244	0.991	0.964	-0.0847	-0.467	-0.363	-0.0332	1	-0.0625	0.797	-1.76	-0.501	-1.19	0.29	bad-chisq
group_7151	0.0102	0.202	0.112	-1.39	0.962	-0.0585	-0.545	-0.274	-0.0211	1.02	-0.0608	0.8	-1.74	-0.502	-1.19	0.289	bad-chisq
group_7098	0.0102	0.0296	0.00782	-2.87	0.615	-0.048	-0.572	-0.326	-0.0218	1.1	-0.0853	0.8	-1.74	-0.502	-1.09	0.288	bad-chisq
group_7064	0.0102	0.601	0.713	-0.0529	1.09	-0.0738	-0.498	-0.33	-0.0266	1	-0.0792	0.798	-1.75	-0.5	-1.19	0.287	bad-chisq
intS_3~~~intA_1	0.0102	0.601	0.626	0.251	1.09	-0.0768	-0.488	-0.341	-0.0289	1	-0.0723	0.798	-1.76	-0.502	-1.19	0.288	bad-chisq
group_6990	0.0102	0.601	0.485	0.475	1.09	-0.0791	-0.498	-0.335	-0.0413	1	-0.0842	0.798	-1.76	-0.502	-1.19	0.286	bad-chisq
group_6974	0.0102	0.0296	0.007	-2.9	0.619	-0.0474	-0.593	-0.311	-0.0343	1.08	-0.146	0.8	-1.71	-0.502	-1.09	0.289	bad-chisq
group_6971	0.0102	0.0296	0.191	-2.03	0.618	-0.0565	-0.542	-0.436	-0.0317	0.666	0.0535	0.815	-1.46	-0.502	-0.931	0.29	bad-chisq
group_6956	0.0102	0.601	0.632	0.218	1.1	-0.0766	-0.502	-0.331	-0.0232	1	-0.0786	0.793	-1.75	-0.496	-1.19	0.297	bad-chisq
group_6950	0.0102	0.155	0.405	0.766	0.964	-0.0837	-0.47	-0.291	-0.0264	1.06	-0.0738	0.799	-1.72	-0.502	-1.01	0.291	bad-chisq
group_6936	0.0102	0.155	0.15	1.22	0.964	-0.0874	-0.49	-0.353	-0.0165	1.01	-0.0572	0.797	-1.76	-0.503	-1.2	0.325	bad-chisq
group_6925	0.0102	0.707	0.743	-0.117	1.1	-0.0718	-0.495	-0.329	-0.0307	1	-0.0787	0.802	-1.75	-0.489	-1.19	0.294	bad-chisq
group_6897	0.0102	0.202	0.109	-1.38	0.964	-0.0584	-0.526	-0.292	-0.0265	1.01	-0.0829	0.807	-1.74	-0.514	-1.2	0.298	bad-chisq
wbbD	0.0102	0.0296	0.191	-2.03	0.618	-0.0565	-0.542	-0.436	-0.0317	0.666	0.0535	0.815	-1.46	-0.502	-0.931	0.29	bad-chisq
group_6837	0.0102	0.202	0.666	-0.524	0.909	-0.0665	-0.492	-0.33	-0.0351	0.994	-0.0789	0.769	-1.79	-0.502	-1.19	0.294	bad-chisq
group_6827	0.0102	0.707	0.456	-0.709	1.01	-0.066	-0.505	-0.36	-0.0343	0.987	-0.069	0.805	-1.73	-0.505	-1.23	0.245	bad-chisq
group_6773	0.0102	0.601	0.604	-0.542	1.1	-0.0686	-0.513	-0.357	-0.0298	1.05	-0.0792	0.798	-1.76	-0.502	-1.14	0.288	bad-chisq
group_6762	0.0102	0.601	0.685	0.252	1.06	-0.0767	-0.495	-0.325	-0.0274	1.01	-0.0711	0.796	-1.75	-0.509	-1.14	0.285	bad-chisq
group_6749	0.0102	0.0202	0.106	1.99	0.61	-0.0906	-0.468	-0.223	-0.0361	0.872	-0.0506	0.799	-1.74	-0.502	-1.35	0.285	bad-chisq
group_6731	0.0102	0.202	0.178	-1.15	0.966	-0.0611	-0.521	-0.298	-0.0245	0.992	-0.13	0.803	-1.72	-0.504	-1.19	0.265	bad-chisq
group_6729	0.0102	0.707	0.68	-0.0969	1.1	-0.0719	-0.496	-0.329	-0.0299	1	-0.0787	0.8	-1.75	-0.495	-1.19	0.289	bad-chisq
group_6621	0.0102	0.155	0.0816	1.52	0.953	-0.0905	-0.517	-0.333	-0.0487	1	-0.0792	0.81	-1.77	-0.499	-1.2	0.308	bad-chisq
group_6606	0.0102	0.155	0.0362	2.15	0.933	-0.0983	-0.427	-0.242	-0.0233	1.36	-0.133	0.783	-2.04	-0.502	-1.4	0.286	bad-chisq
group_6467	0.0102	0.0296	0.0155	-2.61	0.613	-0.0512	-0.499	-0.304	-0.00293	1.02	-0.0549	0.816	-1.75	-0.529	-1.2	0.314	bad-chisq
group_6447	0.0102	0.601	0.67	0.156	1.08	-0.0759	-0.499	-0.329	-0.0275	1.01	-0.0775	0.796	-1.74	-0.496	-1.19	0.282	bad-chisq
hexR_1	0.0102	0.707	0.221	-2.48	1.03	-0.0484	-0.521	-0.368	-0.0155	0.734	-0.117	0.743	-3.43	-0.478	-1.05	0.3	bad-chisq
group_6324	0.0102	0.0202	0.0412	2.31	0.617	-0.0939	-0.424	-0.362	-0.024	1.03	-0.194	0.794	-1.78	-0.501	-1.19	0.29	bad-chisq
ampR	0.0102	0.0296	0.007	-2.9	0.619	-0.0474	-0.593	-0.311	-0.0343	1.08	-0.146	0.8	-1.71	-0.502	-1.09	0.289	bad-chisq
group_6216	0.0102	0.155	0.433	0.732	0.954	-0.0821	-0.471	-0.335	-0.0275	1.03	-0.0417	0.801	-1.67	-0.501	-1.11	0.29	bad-chisq
group_6149	0.0102	0.601	0.635	0.366	1.04	-0.0779	-0.491	-0.323	-0.0286	1.01	-0.0892	0.797	-1.76	-0.504	-1.14	0.289	bad-chisq
group_6136	0.0102	0.601	0.713	-0.0529	1.09	-0.0738	-0.498	-0.33	-0.0266	1	-0.0792	0.798	-1.75	-0.5	-1.19	0.287	bad-chisq
group_6113	0.0102	0.601	0.702	0.155	1.07	-0.0758	-0.495	-0.327	-0.0275	1	-0.0827	0.797	-1.75	-0.504	-1.15	0.288	bad-chisq
group_6082	0.0102	0.0202	0.0618	2.18	0.618	-0.0919	-0.423	-0.416	-0.0249	0.939	-0.196	0.798	-1.72	-0.501	-1.19	0.289	bad-chisq
group_6031	0.0102	0.601	0.58	0.296	1.09	-0.0773	-0.498	-0.334	-0.0294	1	-0.0827	0.796	-1.75	-0.498	-1.19	0.288	bad-chisq
group_5973	0.0102	0.202	0.195	-1.15	0.968	-0.0611	-0.48	-0.324	-0.0467	1.01	-0.0792	0.818	-1.76	-0.514	-1.19	0.164	bad-chisq
group_5958	0.0102	0.0202	0.0789	2.03	0.615	-0.0906	-0.521	-0.336	0.000382	1	-0.0779	0.759	-1.73	-0.437	-1.19	0.292	bad-chisq
group_5956	0.0102	0.601	0.438	0.532	1.1	-0.0797	-0.505	-0.331	-0.0354	1	-0.0785	0.793	-1.75	-0.509	-1.19	0.295	bad-chisq
group_5931	0.0102	0.0296	0.0372	-2.38	0.618	-0.0538	-0.471	-0.322	-0.0599	1.01	-0.0791	0.842	-1.79	-0.362	-1.19	0.348	bad-chisq
group_5927	0.0102	0.202	0.112	-1.39	0.962	-0.0585	-0.545	-0.274	-0.0211	1.02	-0.0608	0.8	-1.74	-0.502	-1.19	0.289	bad-chisq
group_5892	0.0102	0.601	0.632	0.218	1.1	-0.0766	-0.502	-0.331	-0.0232	1	-0.0786	0.793	-1.75	-0.496	-1.19	0.297	bad-chisq
group_5828	0.0102	0.601	0.532	0.396	1.1	-0.0783	-0.498	-0.336	-0.0223	1	-0.0853	0.793	-1.74	-0.506	-1.19	0.309	bad-chisq
group_5782	0.0102	0.0296	0.00782	-2.87	0.615	-0.048	-0.572	-0.326	-0.0218	1.1	-0.0853	0.8	-1.74	-0.502	-1.09	0.288	bad-chisq
group_5718	0.0102	0.601	0.438	0.539	1.1	-0.0798	-0.504	-0.33	-0.0408	1	-0.0787	0.794	-1.75	-0.51	-1.19	0.284	bad-chisq
group_5658	0.0102	0.155	0.395	0.776	0.968	-0.0827	-0.461	-0.373	-0.0263	0.972	-0.137	0.798	-1.73	-0.501	-1.19	0.289	bad-chisq
group_5586	0.0102	0.707	0.493	-0.553	1.06	-0.0675	-0.512	-0.335	-0.031	0.998	-0.0557	0.802	-1.73	-0.503	-1.16	0.275	bad-chisq
group_5570	0.0102	0.601	0.747	0.0519	1.07	-0.0748	-0.5	-0.33	-0.0257	1	-0.0786	0.795	-1.75	-0.496	-1.19	0.28	bad-chisq
group_5554	0.0102	0.155	0.244	0.991	0.964	-0.0847	-0.467	-0.363	-0.0332	1	-0.0625	0.797	-1.76	-0.501	-1.19	0.29	bad-chisq
pspC_2	0.0102	0.0296	0.007	-2.9	0.619	-0.0474	-0.593	-0.311	-0.0343	1.08	-0.146	0.8	-1.71	-0.502	-1.09	0.289	bad-chisq
group_5490	0.0102	0.601	0.711	-0.24	1.09	-0.0718	-0.501	-0.331	-0.029	1	-0.0856	0.8	-1.75	-0.505	-1.21	0.291	bad-chisq
group_5489	0.0102	0.0202	0.0499	2.22	0.619	-0.0922	-0.445	-0.399	-0.0191	0.952	-0.171	0.791	-1.72	-0.497	-1.19	0.334	bad-chisq
bspRIM	0.0102	0.601	0.747	0.0519	1.07	-0.0748	-0.5	-0.33	-0.0257	1	-0.0786	0.795	-1.75	-0.496	-1.19	0.28	bad-chisq
group_5454	0.0102	0.0202	0.00141	3.32	0.618	-0.11	-0.542	-0.34	0.0157	1.01	-0.0841	0.916	-1.83	-0.499	-1.19	0.291	bad-chisq
group_5437	0.0102	0.707	0.321	-0.84	1.1	-0.0642	-0.536	-0.285	-0.0291	1.04	-0.0238	0.799	-1.76	-0.502	-1.19	0.288	bad-chisq
yadV_2~~~yadV_3~~~yadV_1	0.0102	0.155	0.405	0.766	0.964	-0.0837	-0.47	-0.291	-0.0264	1.06	-0.0738	0.799	-1.72	-0.502	-1.01	0.291	bad-chisq
group_5401	0.0102	0.155	0.405	0.766	0.964	-0.0837	-0.47	-0.291	-0.0264	1.06	-0.0738	0.799	-1.72	-0.502	-1.01	0.291	bad-chisq
group_5397	0.0102	0.155	0.405	0.766	0.964	-0.0837	-0.47	-0.291	-0.0264	1.06	-0.0738	0.799	-1.72	-0.502	-1.01	0.291	bad-chisq
group_5346	0.0102	0.601	0.696	-0.146	1.1	-0.0728	-0.498	-0.328	-0.0287	1.01	-0.0775	0.8	-1.75	-0.504	-1.19	0.29	bad-chisq
tdh_2	0.0102	0.601	0.673	0.235	1.1	-0.0766	-0.486	-0.341	-0.0272	1.01	-0.0644	0.798	-1.76	-0.502	-1.19	0.288	bad-chisq
group_5281	0.0102	0.0296	0.154	-1.91	0.625	-0.0574	-0.525	-0.406	-0.0366	0.755	0.0188	0.818	-1.54	-0.476	-1	0.301	bad-chisq
group_5246	0.0102	0.707	0.49	-0.56	1.06	-0.0674	-0.512	-0.334	-0.0308	0.989	-0.0531	0.802	-1.73	-0.503	-1.2	0.276	bad-chisq
group_5241	0.0102	0.155	0.395	0.776	0.968	-0.0827	-0.461	-0.373	-0.0263	0.972	-0.137	0.798	-1.73	-0.501	-1.19	0.289	bad-chisq
acpS_1	0.0102	0.155	0.405	0.766	0.964	-0.0837	-0.47	-0.291	-0.0264	1.06	-0.0738	0.799	-1.72	-0.502	-1.01	0.291	bad-chisq
group_5179	0.0102	0.155	1	-0.564	0.966	-0.0705	-0.506	-0.353	-0.0286	1	-0.0763	0.798	-1.75	-0.501	-1.39	0.288	bad-chisq
group_5121	0.0102	0.601	0.532	0.39	1.1	-0.0782	-0.495	-0.332	-0.0277	1.02	-0.0639	0.795	-1.74	-0.5	-1.18	0.312	bad-chisq
group_5089	0.0102	0.601	0.354	0.721	1.09	-0.0817	-0.506	-0.331	-0.0463	1	-0.079	0.803	-1.76	-0.501	-1.19	0.286	bad-chisq
group_5088	0.0102	0.155	0.405	0.766	0.964	-0.0837	-0.47	-0.291	-0.0264	1.06	-0.0738	0.799	-1.72	-0.502	-1.01	0.291	bad-chisq
group_5051	0.0102	0.155	0.27	0.964	0.955	-0.0845	-0.493	-0.327	-0.0165	0.993	-0.0913	0.788	-1.74	-0.495	-1.15	0.355	bad-chisq
group_4948	0.0102	0.707	0.457	-0.591	1.06	-0.067	-0.5	-0.329	-0.0349	1.01	-0.0697	0.807	-1.76	-0.483	-1.25	0.274	bad-chisq
group_4927	0.0102	0.707	0.68	-0.0969	1.1	-0.0719	-0.496	-0.329	-0.0299	1	-0.0787	0.8	-1.75	-0.495	-1.19	0.289	bad-chisq
group_4900	0.0102	0.155	1	-0.564	0.966	-0.0705	-0.506	-0.353	-0.0286	1	-0.0763	0.798	-1.75	-0.501	-1.39	0.288	bad-chisq
group_4881	0.0102	0.202	0.164	-1.27	0.933	-0.06	-0.487	-0.338	-0.0346	0.965	-0.0632	0.82	-1.72	-0.534	-1.16	0.304	bad-chisq
yadV_2	0.0102	0.155	0.405	0.766	0.964	-0.0837	-0.47	-0.291	-0.0264	1.06	-0.0738	0.799	-1.72	-0.502	-1.01	0.291	bad-chisq
group_4872	0.0102	0.155	0.405	0.766	0.964	-0.0837	-0.47	-0.291	-0.0264	1.06	-0.0738	0.799	-1.72	-0.502	-1.01	0.291	bad-chisq
group_4871	0.0102	0.155	0.405	0.766	0.964	-0.0837	-0.47	-0.291	-0.0264	1.06	-0.0738	0.799	-1.72	-0.502	-1.01	0.291	bad-chisq
group_4830	0.0102	0.601	1	-0.0992	1.08	-0.0727	-0.5	-0.334	-0.0276	0.991	-0.0756	0.798	-1.77	-0.502	-1.19	0.288	bad-chisq
group_4778	0.0102	0.707	0.511	-0.487	1.06	-0.068	-0.499	-0.33	-0.0277	0.999	-0.0945	0.803	-1.74	-0.494	-1.23	0.282	bad-chisq
group_4757	0.0102	0.601	1	-0.0992	1.08	-0.0727	-0.5	-0.334	-0.0276	0.991	-0.0756	0.798	-1.77	-0.502	-1.19	0.288	bad-chisq
group_4697	0.0102	0.601	0.741	-0.257	1.06	-0.0716	-0.501	-0.33	-0.0289	1	-0.0775	0.799	-1.76	-0.502	-1.2	0.278	bad-chisq
group_4661	0.0102	0.0296	0.191	-2.03	0.618	-0.0565	-0.542	-0.436	-0.0317	0.666	0.0535	0.815	-1.46	-0.502	-0.931	0.29	bad-chisq
group_4581	0.0102	0.202	0.112	-1.39	0.962	-0.0585	-0.545	-0.274	-0.0211	1.02	-0.0608	0.8	-1.74	-0.502	-1.19	0.289	bad-chisq
group_4535	0.0102	0.707	0.452	-0.616	1.06	-0.0666	-0.488	-0.327	-0.0386	1.01	-0.0786	0.804	-1.75	-0.522	-1.19	0.307	bad-chisq
group_4513	0.0102	0.601	0.741	-0.257	1.06	-0.0716	-0.501	-0.33	-0.0289	1	-0.0775	0.799	-1.76	-0.502	-1.2	0.278	bad-chisq
group_4498	0.0102	0.0296	0.28	-1.42	0.618	-0.0595	-0.48	-0.325	-0.046	1	-0.0761	0.736	-1.7	-0.503	-1.19	0.303	bad-chisq
group_4466	0.0102	0.0296	0.191	-2.03	0.618	-0.0565	-0.542	-0.436	-0.0317	0.666	0.0535	0.815	-1.46	-0.502	-0.931	0.29	bad-chisq
group_4462	0.0102	0.155	0.0816	1.52	0.953	-0.0905	-0.517	-0.333	-0.0487	1	-0.0792	0.81	-1.77	-0.499	-1.2	0.308	bad-chisq
group_4460	0.0102	0.601	0.485	0.475	1.09	-0.0791	-0.498	-0.335	-0.0413	1	-0.0842	0.798	-1.76	-0.502	-1.19	0.286	bad-chisq
group_4452	0.0102	0.155	0.821	0.288	0.97	-0.0786	-0.484	-0.306	-0.0269	0.992	-0.0797	0.8	-1.69	-0.501	-1.16	0.288	bad-chisq
group_4444	0.0102	0.707	0.579	-0.308	1.09	-0.0698	-0.494	-0.329	-0.0254	1.01	-0.0786	0.801	-1.75	-0.498	-1.19	0.291	bad-chisq
group_4375	0.0102	0.601	1	-0.0992	1.08	-0.0727	-0.5	-0.334	-0.0276	0.991	-0.0756	0.798	-1.77	-0.502	-1.19	0.288	bad-chisq
group_4351	0.0102	0.707	0.784	0.514	1.08	-0.0783	-0.484	-0.313	-0.0267	1.08	-0.0866	0.795	-1.81	-0.502	-1.24	0.288	bad-chisq
wbnH	0.0102	0.707	0.784	0.514	1.08	-0.0783	-0.484	-0.313	-0.0267	1.08	-0.0866	0.795	-1.81	-0.502	-1.24	0.288	bad-chisq
group_4325	0.0102	0.0296	0.00782	-2.87	0.615	-0.048	-0.572	-0.326	-0.0218	1.1	-0.0853	0.8	-1.74	-0.502	-1.09	0.288	bad-chisq
group_4320	0.0102	0.707	0.784	0.514	1.08	-0.0783	-0.484	-0.313	-0.0267	1.08	-0.0866	0.795	-1.81	-0.502	-1.24	0.288	bad-chisq
group_4315	0.0102	0.601	0.519	0.406	1.1	-0.0783	-0.497	-0.335	-0.0347	1	-0.0855	0.796	-1.75	-0.501	-1.19	0.303	bad-chisq
group_4293	0.0102	0.707	0.784	0.514	1.08	-0.0783	-0.484	-0.313	-0.0267	1.08	-0.0866	0.795	-1.81	-0.502	-1.24	0.288	bad-chisq
group_4220	0.0102	0.601	0.741	-0.0306	1.08	-0.074	-0.496	-0.328	-0.0276	1	-0.0797	0.798	-1.75	-0.502	-1.2	0.288	bad-chisq
group_4215	0.0102	0.0296	0.0168	-2.67	0.608	-0.0509	-0.517	-0.372	-0.0509	1.06	-0.143	0.825	-1.76	-0.42	-1.1	0.323	bad-chisq
group_4210	0.0102	0.0296	0.191	-2.03	0.618	-0.0565	-0.542	-0.436	-0.0317	0.666	0.0535	0.815	-1.46	-0.502	-0.931	0.29	bad-chisq
group_4201	0.0102	0.0202	0.00141	3.32	0.618	-0.11	-0.542	-0.34	0.0157	1.01	-0.0841	0.916	-1.83	-0.499	-1.19	0.291	bad-chisq
group_4200	0.0102	0.155	0.0686	1.68	0.932	-0.093	-0.512	-0.314	-0.00517	0.979	-0.0754	0.843	-1.78	-0.507	-1.22	0.289	bad-chisq
gmd	0.0102	0.155	0.395	0.776	0.968	-0.0827	-0.461	-0.373	-0.0263	0.972	-0.137	0.798	-1.73	-0.501	-1.19	0.289	bad-chisq
group_4123	0.0102	0.155	0.464	0.776	0.908	-0.0824	-0.492	-0.306	-0.0218	1.06	-0.0896	0.792	-1.66	-0.484	-1.12	0.273	bad-chisq
group_4115	0.0102	0.155	0.395	0.776	0.968	-0.0827	-0.461	-0.373	-0.0263	0.972	-0.137	0.798	-1.73	-0.501	-1.19	0.289	bad-chisq
group_4104	0.0102	0.601	0.709	0.0888	1.09	-0.0752	-0.494	-0.334	-0.0267	1	-0.0761	0.797	-1.75	-0.499	-1.19	0.286	bad-chisq
group_4099	0.0102	0.0202	0.0412	2.31	0.617	-0.0939	-0.424	-0.362	-0.024	1.03	-0.194	0.794	-1.78	-0.501	-1.19	0.29	bad-chisq
hokB	0.0102	0.155	1	0.184	0.967	-0.0775	-0.493	-0.315	-0.0266	1.02	-0.0783	0.799	-1.67	-0.497	-1.09	0.284	bad-chisq
group_4083	0.0102	0.202	0.112	-1.39	0.962	-0.0585	-0.545	-0.274	-0.0211	1.02	-0.0608	0.8	-1.74	-0.502	-1.19	0.289	bad-chisq
group_4015	0.0102	0.707	0.277	-0.887	1.1	-0.0632	-0.484	-0.325	-0.0445	1.01	-0.0791	0.821	-1.76	-0.54	-1.19	0.321	bad-chisq
group_3988	0.0102	0.0202	0.0178	2.54	0.617	-0.0956	-0.504	-0.349	-0.0633	0.987	-0.0995	0.794	-1.76	-0.502	-1.19	0.307	bad-chisq
group_3982	0.0102	0.601	0.552	0.48	1.1	-0.079	-0.483	-0.345	-0.0253	1.02	-0.019	0.796	-1.78	-0.501	-1.2	0.306	bad-chisq
group_3968	0.0102	0.707	0.296	-0.969	1.02	-0.0627	-0.513	-0.353	-0.0359	1.03	-0.0678	0.795	-1.75	-0.51	-1.3	0.298	bad-chisq
gcvT_1	0.0102	0.155	0.405	0.766	0.964	-0.0837	-0.47	-0.291	-0.0264	1.06	-0.0738	0.799	-1.72	-0.502	-1.01	0.291	bad-chisq
group_3942	0.0102	0.601	0.604	-0.542	1.1	-0.0686	-0.513	-0.357	-0.0298	1.05	-0.0792	0.798	-1.76	-0.502	-1.14	0.288	bad-chisq
group_3905	0.0102	0.0296	0.191	-2.03	0.618	-0.0565	-0.542	-0.436	-0.0317	0.666	0.0535	0.815	-1.46	-0.502	-0.931	0.29	bad-chisq
wzb	0.0102	0.155	0.395	0.776	0.968	-0.0827	-0.461	-0.373	-0.0263	0.972	-0.137	0.798	-1.73	-0.501	-1.19	0.289	bad-chisq
group_3846	0.0102	0.0202	0.106	1.99	0.61	-0.0906	-0.468	-0.223	-0.0361	0.872	-0.0506	0.799	-1.74	-0.502	-1.35	0.285	bad-chisq
group_3843	0.0102	0.202	0.112	-1.39	0.962	-0.0585	-0.545	-0.274	-0.0211	1.02	-0.0608	0.8	-1.74	-0.502	-1.19	0.289	bad-chisq
group_3841	0.0102	0.601	0.721	-0.468	1.03	-0.0693	-0.506	-0.341	-0.0249	1.01	-0.0926	0.799	-1.74	-0.502	-1.26	0.288	bad-chisq
group_3731	0.0102	0.155	0.395	0.776	0.968	-0.0827	-0.461	-0.373	-0.0263	0.972	-0.137	0.798	-1.73	-0.501	-1.19	0.289	bad-chisq
group_3636	0.0102	0.601	0.716	0.0723	1.08	-0.075	-0.494	-0.328	-0.0271	0.997	-0.0818	0.798	-1.75	-0.502	-1.2	0.29	bad-chisq
group_3634	0.0102	0.601	1	-0.0992	1.08	-0.0727	-0.5	-0.334	-0.0276	0.991	-0.0756	0.798	-1.77	-0.502	-1.19	0.288	bad-chisq
group_3585	0.0102	0.0202	0.0499	2.22	0.619	-0.0922	-0.445	-0.399	-0.0191	0.952	-0.171	0.791	-1.72	-0.497	-1.19	0.334	bad-chisq
xerC_4~~~xerC_3	0.0102	0.601	0.485	0.475	1.09	-0.0791	-0.498	-0.335	-0.0413	1	-0.0842	0.798	-1.76	-0.502	-1.19	0.286	bad-chisq
group_3528	0.0102	0.202	0.112	-1.39	0.962	-0.0585	-0.545	-0.274	-0.0211	1.02	-0.0608	0.8	-1.74	-0.502	-1.19	0.289	bad-chisq
group_3523	0.0102	0.0296	0.105	-2.06	0.578	-0.0564	-0.476	-0.324	-0.052	1.01	-0.0767	0.76	-1.72	-0.527	-1.19	0.325	bad-chisq
group_3467	0.0102	0.155	0.395	0.776	0.968	-0.0827	-0.461	-0.373	-0.0263	0.972	-0.137	0.798	-1.73	-0.501	-1.19	0.289	bad-chisq
group_3466	0.0102	0.0202	0.137	1.79	0.62	-0.0894	-0.448	-0.279	-0.0237	0.96	-0.0648	0.799	-1.73	-0.502	-1.08	0.287	bad-chisq
group_3426	0.0102	0.0202	0.0618	2.18	0.618	-0.0919	-0.423	-0.416	-0.0249	0.939	-0.196	0.798	-1.72	-0.501	-1.19	0.289	bad-chisq
group_3424	0.0102	0.202	0.112	-1.39	0.962	-0.0585	-0.545	-0.274	-0.0211	1.02	-0.0608	0.8	-1.74	-0.502	-1.19	0.289	bad-chisq
group_3363	0.0102	0.155	0.405	0.766	0.964	-0.0837	-0.47	-0.291	-0.0264	1.06	-0.0738	0.799	-1.72	-0.502	-1.01	0.291	bad-chisq
group_3328	0.0102	0.155	0.395	0.776	0.968	-0.0827	-0.461	-0.373	-0.0263	0.972	-0.137	0.798	-1.73	-0.501	-1.19	0.289	bad-chisq
group_3151	0.0102	0.601	1	-0.205	1.03	-0.0725	-0.501	-0.337	-0.0281	0.991	-0.0728	0.799	-1.73	-0.502	-1.17	0.288	bad-chisq
group_3122	0.0102	0.155	0.474	0.629	0.959	-0.0815	-0.509	-0.333	-0.0145	1	-0.0782	0.78	-1.74	-0.47	-1.19	0.266	bad-chisq
group_3115	0.0102	0.155	0.405	0.766	0.964	-0.0837	-0.47	-0.291	-0.0264	1.06	-0.0738	0.799	-1.72	-0.502	-1.01	0.291	bad-chisq
hybF_2	0.0102	0.0296	0.007	-2.9	0.619	-0.0474	-0.593	-0.311	-0.0343	1.08	-0.146	0.8	-1.71	-0.502	-1.09	0.289	bad-chisq
group_3105	0.0102	0.707	0.277	-0.887	1.1	-0.0632	-0.484	-0.325	-0.0445	1.01	-0.0791	0.821	-1.76	-0.54	-1.19	0.321	bad-chisq
group_3082	0.0102	0.202	0.199	-1.1	0.968	-0.0614	-0.481	-0.325	-0.0464	1.01	-0.0791	0.819	-1.76	-0.497	-1.19	0.216	bad-chisq
group_3054	0.0102	0.707	0.102	-1.56	1.1	-0.0539	-0.552	-0.495	-0.0369	1.17	-0.113	0.798	-1.77	-0.502	-1.11	0.288	bad-chisq
group_2986	0.0102	0.0202	0.0412	2.31	0.617	-0.0939	-0.424	-0.362	-0.024	1.03	-0.194	0.794	-1.78	-0.501	-1.19	0.29	bad-chisq
group_2954	0.0102	0.0296	0.191	-2.03	0.618	-0.0565	-0.542	-0.436	-0.0317	0.666	0.0535	0.815	-1.46	-0.502	-0.931	0.29	bad-chisq
group_2938	0.0102	0.0296	0.191	-2.03	0.618	-0.0565	-0.542	-0.436	-0.0317	0.666	0.0535	0.815	-1.46	-0.502	-0.931	0.29	bad-chisq
group_2928	0.0102	0.202	0.199	-1.1	0.968	-0.0614	-0.481	-0.325	-0.0464	1.01	-0.0791	0.819	-1.76	-0.497	-1.19	0.216	bad-chisq
group_2916	0.0102	0.0202	0.00141	3.32	0.618	-0.11	-0.542	-0.34	0.0157	1.01	-0.0841	0.916	-1.83	-0.499	-1.19	0.291	bad-chisq
group_2914	0.0102	0.155	0.821	0.288	0.97	-0.0786	-0.484	-0.306	-0.0269	0.992	-0.0797	0.8	-1.69	-0.501	-1.16	0.288	bad-chisq
group_2873	0.0102	0.0202	0.00475	2.98	0.615	-0.103	-0.535	-0.339	0.007	1	-0.0809	0.841	-1.78	-0.502	-1.19	0.353	bad-chisq
group_2849	0.0102	0.601	0.485	0.475	1.09	-0.0791	-0.498	-0.335	-0.0413	1	-0.0842	0.798	-1.76	-0.502	-1.19	0.286	bad-chisq
group_2838	0.0102	0.202	0.173	-1.25	0.943	-0.0602	-0.493	-0.352	-0.0461	1.04	-0.0859	0.821	-1.77	-0.429	-1.15	0.32	bad-chisq
copR~~~czcR	0.0102	0.155	0.118	1.35	0.968	-0.0888	-0.518	-0.335	-0.00773	1	-0.0785	0.788	-1.74	-0.497	-1.19	0.384	bad-chisq
group_2785	0.0102	0.155	0.675	0.493	0.954	-0.0803	-0.478	-0.286	-0.0247	0.953	-0.0496	0.798	-1.75	-0.501	-1.26	0.289	bad-chisq
group_2723	0.0102	0.155	1	0.124	0.951	-0.0773	-0.488	-0.304	-0.0268	1.01	-0.082	0.798	-1.75	-0.502	-1.01	0.289	bad-chisq
group_2719	0.0102	0.155	0.675	0.493	0.954	-0.0803	-0.478	-0.286	-0.0247	0.953	-0.0496	0.798	-1.75	-0.501	-1.26	0.289	bad-chisq
group_2713	0.0102	0.155	0.1	1.4	0.968	-0.0898	-0.519	-0.335	-0.00842	1	-0.0789	0.797	-1.75	-0.503	-1.19	0.355	bad-chisq
group_2655	0.0102	0.707	0.277	-0.887	1.1	-0.0632	-0.484	-0.325	-0.0445	1.01	-0.0791	0.821	-1.76	-0.54	-1.19	0.321	bad-chisq
group_2598	0.0102	0.601	0.552	0.48	1.1	-0.079	-0.483	-0.345	-0.0253	1.02	-0.019	0.796	-1.78	-0.501	-1.2	0.306	bad-chisq
xcpQ~~~sctC	0.0102	0.155	0.394	0.735	0.959	-0.0825	-0.501	-0.338	-0.0156	1.01	-0.0543	0.782	-1.75	-0.473	-1.19	0.26	bad-chisq
group_2429	0.0102	0.155	0.1	1.4	0.968	-0.0898	-0.519	-0.335	-0.00842	1	-0.0789	0.797	-1.75	-0.503	-1.19	0.355	bad-chisq
group_2406	0.0102	0.0202	0.00141	3.32	0.618	-0.11	-0.542	-0.34	0.0157	1.01	-0.0841	0.916	-1.83	-0.499	-1.19	0.291	bad-chisq
group_2397	0.0102	0.155	0.405	0.766	0.964	-0.0837	-0.47	-0.291	-0.0264	1.06	-0.0738	0.799	-1.72	-0.502	-1.01	0.291	bad-chisq
group_2386	0.0102	0.202	0.112	-1.39	0.962	-0.0585	-0.545	-0.274	-0.0211	1.02	-0.0608	0.8	-1.74	-0.502	-1.19	0.289	bad-chisq
group_2372	0.0102	0.707	0.743	-0.117	1.1	-0.0718	-0.495	-0.329	-0.0307	1	-0.0787	0.802	-1.75	-0.489	-1.19	0.294	bad-chisq
group_2359	0.0102	0.707	0.743	-0.117	1.1	-0.0718	-0.495	-0.329	-0.0307	1	-0.0787	0.802	-1.75	-0.489	-1.19	0.294	bad-chisq
group_2308	0.0102	0.601	0.502	0.437	1.09	-0.0788	-0.493	-0.339	-0.0238	1.01	-0.0716	0.798	-1.75	-0.502	-1.19	0.301	bad-chisq
group_2259	0.0102	0.0296	0.00782	-2.87	0.615	-0.048	-0.572	-0.326	-0.0218	1.1	-0.0853	0.8	-1.74	-0.502	-1.09	0.288	bad-chisq
group_2251	0.0102	0.202	0.166	-1.22	0.967	-0.0604	-0.536	-0.289	-0.0216	0.979	-0.166	0.801	-1.7	-0.502	-1.18	0.289	bad-chisq
group_2241	0.0102	0.601	0.647	0.323	1.1	-0.0775	-0.483	-0.344	-0.0271	1.01	-0.0473	0.798	-1.77	-0.502	-1.2	0.288	bad-chisq
group_2238	0.0102	0.707	0.687	-0.201	1.08	-0.071	-0.504	-0.329	-0.0289	0.985	-0.0864	0.8	-1.73	-0.502	-1.18	0.283	bad-chisq
group_2177	0.0102	0.0202	0.0412	2.31	0.617	-0.0939	-0.424	-0.362	-0.024	1.03	-0.194	0.794	-1.78	-0.501	-1.19	0.29	bad-chisq
group_2155	0.0102	0.601	0.6	0.302	1.08	-0.0773	-0.495	-0.324	-0.0332	0.997	-0.0668	0.798	-1.75	-0.502	-1.21	0.288	bad-chisq
hns_2	0.0102	0.202	0.112	-1.39	0.962	-0.0585	-0.545	-0.274	-0.0211	1.02	-0.0608	0.8	-1.74	-0.502	-1.19	0.289	bad-chisq
group_2112	0.0102	0.155	0.464	0.776	0.908	-0.0824	-0.492	-0.306	-0.0218	1.06	-0.0896	0.792	-1.66	-0.484	-1.12	0.273	bad-chisq
pspA_3~~~pspA_2	0.0102	0.0296	0.007	-2.9	0.619	-0.0474	-0.593	-0.311	-0.0343	1.08	-0.146	0.8	-1.71	-0.502	-1.09	0.289	bad-chisq
group_2037	0.0102	0.155	1	-0.564	0.966	-0.0705	-0.506	-0.353	-0.0286	1	-0.0763	0.798	-1.75	-0.501	-1.39	0.288	bad-chisq
group_1999	0.0102	0.0296	0.154	-1.91	0.625	-0.0574	-0.525	-0.406	-0.0366	0.755	0.0188	0.818	-1.54	-0.476	-1	0.301	bad-chisq
group_1991	0.0102	0.601	0.711	0.0453	1.08	-0.0748	-0.494	-0.328	-0.0274	0.998	-0.0812	0.798	-1.75	-0.502	-1.2	0.289	bad-chisq
group_1972	0.0102	0.155	0.476	1.3	0.982	-0.087	-0.488	-0.311	-0.0312	1.13	-0.061	0.821	-0.96	-0.522	-1.26	0.28	bad-chisq
group_1942	0.0102	0.601	0.635	0.366	1.04	-0.0779	-0.491	-0.323	-0.0286	1.01	-0.0892	0.797	-1.76	-0.504	-1.14	0.289	bad-chisq
group_1869	0.0102	0.202	0.112	-1.39	0.962	-0.0585	-0.545	-0.274	-0.0211	1.02	-0.0608	0.8	-1.74	-0.502	-1.19	0.289	bad-chisq
group_1856	0.0102	0.155	1	0.271	0.968	-0.0785	-0.484	-0.287	-0.0252	0.953	-0.0678	0.798	-1.74	-0.501	-1.25	0.289	bad-chisq
group_1804	0.0102	0.0202	0.0618	2.18	0.618	-0.0919	-0.423	-0.416	-0.0249	0.939	-0.196	0.798	-1.72	-0.501	-1.19	0.289	bad-chisq
group_1775	0.0102	0.202	0.278	-0.979	0.968	-0.0628	-0.483	-0.325	-0.0454	1.01	-0.0789	0.823	-1.77	-0.425	-1.19	0.321	bad-chisq
group_1759	0.0102	0.155	0.244	0.991	0.964	-0.0847	-0.467	-0.363	-0.0332	1	-0.0625	0.797	-1.76	-0.501	-1.19	0.29	bad-chisq
group_1753	0.0102	0.601	0.688	0.163	1.07	-0.0759	-0.496	-0.325	-0.0281	0.999	-0.0719	0.797	-1.75	-0.499	-1.2	0.283	bad-chisq
group_1724	0.0102	0.601	0.632	0.218	1.1	-0.0766	-0.502	-0.331	-0.0232	1	-0.0786	0.793	-1.75	-0.496	-1.19	0.297	bad-chisq
dapH	0.0102	0.155	0.395	0.776	0.968	-0.0827	-0.461	-0.373	-0.0263	0.972	-0.137	0.798	-1.73	-0.501	-1.19	0.289	bad-chisq
group_1708	0.0102	0.601	0.723	0.0521	1.08	-0.0748	-0.499	-0.33	-0.026	1	-0.0786	0.796	-1.75	-0.496	-1.19	0.283	bad-chisq
group_1678	0.0102	0.202	0.383	-0.733	0.961	-0.0648	-0.486	-0.326	-0.0401	1.01	-0.0784	0.799	-1.75	-0.476	-1.19	0.28	bad-chisq
group_1676	0.0102	0.601	0.485	0.475	1.09	-0.0791	-0.498	-0.335	-0.0413	1	-0.0842	0.798	-1.76	-0.502	-1.19	0.286	bad-chisq
group_1675	0.0102	0.0296	0.0359	-2.3	0.618	-0.0543	-0.479	-0.328	0.0317	1.01	-0.0785	0.803	-1.73	-0.502	-1.19	0.29	bad-chisq
pir	0.0102	0.707	0.404	-0.635	1.08	-0.0665	-0.509	-0.329	-0.0197	1.03	-0.0718	0.799	-1.75	-0.502	-1.18	0.288	bad-chisq
group_1657	0.0102	0.155	1	0.271	0.968	-0.0785	-0.484	-0.287	-0.0252	0.953	-0.0678	0.798	-1.74	-0.501	-1.25	0.289	bad-chisq
group_1651	0.0102	0.0296	0.00782	-2.87	0.615	-0.048	-0.572	-0.326	-0.0218	1.1	-0.0853	0.8	-1.74	-0.502	-1.09	0.288	bad-chisq
group_1624	0.0102	0.155	0.405	0.766	0.964	-0.0837	-0.47	-0.291	-0.0264	1.06	-0.0738	0.799	-1.72	-0.502	-1.01	0.291	bad-chisq
group_1569	0.0102	0.0202	0.00141	3.32	0.618	-0.11	-0.542	-0.34	0.0157	1.01	-0.0841	0.916	-1.83	-0.499	-1.19	0.291	bad-chisq
group_1563	0.0102	0.155	0.395	0.776	0.968	-0.0827	-0.461	-0.373	-0.0263	0.972	-0.137	0.798	-1.73	-0.501	-1.19	0.289	bad-chisq
group_1509	0.0102	0.601	0.637	0.234	1.08	-0.0767	-0.494	-0.326	-0.0295	0.994	-0.0816	0.798	-1.75	-0.502	-1.2	0.29	bad-chisq
group_1492	0.0102	0.202	0.199	-1.1	0.968	-0.0614	-0.481	-0.325	-0.0464	1.01	-0.0791	0.819	-1.76	-0.497	-1.19	0.216	bad-chisq
group_1414	0.0102	0.155	1	-0.564	0.966	-0.0705	-0.506	-0.353	-0.0286	1	-0.0763	0.798	-1.75	-0.501	-1.39	0.288	bad-chisq
group_1407	0.0102	0.155	1	-0.564	0.966	-0.0705	-0.506	-0.353	-0.0286	1	-0.0763	0.798	-1.75	-0.501	-1.39	0.288	bad-chisq
group_1403	0.0102	0.0296	0.154	-1.91	0.625	-0.0574	-0.525	-0.406	-0.0366	0.755	0.0188	0.818	-1.54	-0.476	-1	0.301	bad-chisq
smf1	0.0102	0.155	0.405	0.766	0.964	-0.0837	-0.47	-0.291	-0.0264	1.06	-0.0738	0.799	-1.72	-0.502	-1.01	0.291	bad-chisq
group_1334	0.0102	0.601	0.635	0.366	1.04	-0.0779	-0.491	-0.323	-0.0286	1.01	-0.0892	0.797	-1.76	-0.504	-1.14	0.289	bad-chisq
group_1271	0.0102	0.601	0.713	-0.0529	1.09	-0.0738	-0.498	-0.33	-0.0266	1	-0.0792	0.798	-1.75	-0.5	-1.19	0.287	bad-chisq
group_1267	0.0102	0.601	0.468	0.524	1.1	-0.0796	-0.506	-0.332	-0.0189	1	-0.0785	0.79	-1.74	-0.506	-1.19	0.334	bad-chisq
group_1264	0.0102	0.155	0.00896	2.37	0.968	-0.106	-0.538	-0.34	0.014	1.01	-0.0845	0.941	-1.85	-0.5	-1.19	0.256	bad-chisq
group_1257	0.0102	0.601	1	0.102	1.08	-0.0749	-0.497	-0.328	-0.0294	1.02	-0.0769	0.801	-1.67	-0.501	-1.2	0.288	bad-chisq
group_1254	0.0102	0.155	0.675	0.493	0.954	-0.0803	-0.478	-0.286	-0.0247	0.953	-0.0496	0.798	-1.75	-0.501	-1.26	0.289	bad-chisq
group_1252	0.0102	0.155	0.675	0.493	0.954	-0.0803	-0.478	-0.286	-0.0247	0.953	-0.0496	0.798	-1.75	-0.501	-1.26	0.289	bad-chisq
group_1234	0.0102	0.601	0.354	0.721	1.09	-0.0817	-0.506	-0.331	-0.0463	1	-0.079	0.803	-1.76	-0.501	-1.19	0.286	bad-chisq
group_1232	0.0102	0.155	0.48	0.625	0.96	-0.0815	-0.501	-0.337	-0.0166	1.01	-0.0582	0.782	-1.75	-0.471	-1.19	0.25	bad-chisq
group_1131	0.0102	0.601	0.499	0.593	1.04	-0.0803	-0.492	-0.304	-0.0221	1.03	-0.0921	0.792	-1.78	-0.498	-1.23	0.305	bad-chisq
elfC_1	0.0102	0.155	0.405	0.766	0.964	-0.0837	-0.47	-0.291	-0.0264	1.06	-0.0738	0.799	-1.72	-0.502	-1.01	0.291	bad-chisq
group_948	0.0102	0.0296	0.191	-2.03	0.618	-0.0565	-0.542	-0.436	-0.0317	0.666	0.0535	0.815	-1.46	-0.502	-0.931	0.29	bad-chisq
xerC_1	0.0102	0.601	0.468	0.524	1.1	-0.0796	-0.506	-0.332	-0.0189	1	-0.0785	0.79	-1.74	-0.506	-1.19	0.334	bad-chisq
group_923	0.0102	0.155	0.405	0.766	0.964	-0.0837	-0.47	-0.291	-0.0264	1.06	-0.0738	0.799	-1.72	-0.502	-1.01	0.291	bad-chisq
group_869	0.0102	0.707	0.559	-0.516	1.04	-0.0678	-0.493	-0.333	-0.0362	1	-0.0782	0.81	-1.76	-0.466	-1.24	0.303	bad-chisq
ampC_2~~~ampC_3	0.0102	0.0296	0.007	-2.9	0.619	-0.0474	-0.593	-0.311	-0.0343	1.08	-0.146	0.8	-1.71	-0.502	-1.09	0.289	bad-chisq
cdiA2	0.0102	0.155	0.405	0.766	0.964	-0.0837	-0.47	-0.291	-0.0264	1.06	-0.0738	0.799	-1.72	-0.502	-1.01	0.291	bad-chisq
group_411	0.0102	0.202	0.178	-1.15	0.966	-0.0611	-0.521	-0.298	-0.0245	0.992	-0.13	0.803	-1.72	-0.504	-1.19	0.265	bad-chisq
group_359	0.0102	0.155	1	-0.564	0.966	-0.0705	-0.506	-0.353	-0.0286	1	-0.0763	0.798	-1.75	-0.501	-1.39	0.288	bad-chisq
group_161	0.0102	0.601	0.742	-0.0393	1.1	-0.0739	-0.497	-0.331	-0.0277	1	-0.0804	0.798	-1.75	-0.502	-1.19	0.288	bad-chisq
group_157	0.0102	0.601	0.526	0.419	1.1	-0.0785	-0.49	-0.335	-0.0292	1.02	-0.0496	0.797	-1.75	-0.501	-1.19	0.303	bad-chisq
group_151	0.0102	0.601	0.438	0.532	1.1	-0.0797	-0.505	-0.331	-0.0354	1	-0.0785	0.793	-1.75	-0.509	-1.19	0.295	bad-chisq
group_113	0.0102	0.707	0.563	-0.514	1.04	-0.0679	-0.493	-0.333	-0.0362	1	-0.0783	0.81	-1.76	-0.466	-1.24	0.304	bad-chisq
group_96	0.0102	0.155	0.216	1.08	0.95	-0.0859	-0.493	-0.327	-0.0173	0.993	-0.0932	0.797	-1.75	-0.502	-1.14	0.322	bad-chisq
group_92	0.0102	0.601	0.485	0.475	1.09	-0.0791	-0.498	-0.335	-0.0413	1	-0.0842	0.798	-1.76	-0.502	-1.19	0.286	bad-chisq
ydiV_2~~~pdeH_2	0.0102	0.155	0.176	1.18	0.954	-0.0869	-0.507	-0.315	-0.0126	0.982	-0.074	0.794	-1.74	-0.5	-1.22	0.348	bad-chisq
group_66	0.0102	0.707	0.571	-0.352	1.1	-0.0694	-0.496	-0.327	-0.0329	1	-0.0828	0.804	-1.75	-0.505	-1.2	0.253	bad-chisq
group_64	0.0102	0.707	0.733	0.391	1.04	-0.0768	-0.502	-0.331	-0.0231	1	-0.079	0.804	-1.75	-0.496	-1.19	0.279	bad-chisq
group_61	0.0102	0.601	0.746	-0.104	1.08	-0.0733	-0.497	-0.327	-0.0264	1	-0.0781	0.798	-1.75	-0.502	-1.2	0.289	bad-chisq
group_51	0.0102	0.202	0.112	-1.39	0.962	-0.0585	-0.545	-0.274	-0.0211	1.02	-0.0608	0.8	-1.74	-0.502	-1.19	0.289	bad-chisq
traM_1~~~traM~~~traM_2	0.0102	0.601	0.713	-0.0529	1.09	-0.0738	-0.498	-0.33	-0.0266	1	-0.0792	0.798	-1.75	-0.5	-1.19	0.287	bad-chisq

### Sheet: Integrated_ML_PanGWAS
Table : 16: Integrated analysis of Pan-GWAS - ML Genetic Signatures
ML vs Pyseer Genes	ML vs Scoary Genes	Pyseer vs Scoary Genes	Genes present atleast in any of the two methods	Final Integrated genes identified as Biomarker
cbeA	cbeA	angR	angR	cbeA
cbtA	cbtA	cbeA	cbeA	cbtA
group_10205	group_10205	cbtA	cbtA	group_10205
group_10462	group_10305	deoR	deoR	group_10462
group_11078	group_10462	dltA	dltA	group_5473
group_4771	group_10611	fadB	fadB	group_6673
group_5473	group_487	group_10027	group_10027	group_6803
group_6673	group_5473	group_10205	group_10205	group_8601
group_6803	group_5512	group_10462	group_10305	group_9085
group_8601	group_6673	group_298	group_10462	ldrD
group_9085	group_6803	group_3432	group_10611			a
ldrD	group_8601	group_412	group_11078
	group_9085	group_482	group_298
	higB2	group_5473	group_3432
	klcA	group_596	group_412
	ldrD	group_6374	group_4771
		group_6673	group_482
		group_6803	group_487
		group_8601	group_5473
		group_8961	group_5512
		group_9085	group_596
		intQ	group_6374
		ldrD	group_6673
		lgrD	group_6803
		lgrE	group_8601
		pksJ	group_8961
		rrrD	group_9085
		srfAA	higB2
		srfAB	intQ
		tycC	klcA
			ldrD
			lgrD
			lgrE
			pksJ
			rrrD
			srfAA
			srfAB
			tycC

### Sheet: Association_Mining
Table :17: Rules from Assocination mining for the genes selected from Integrated framework using Aprioi algorithm															Top rUTI _Associated rules from Apriori
antecedents	consequents	antecedent support	consequent support	support	confidence	lift	representativity	leverage	conviction	zhangs_metric	jaccard	certainty	kulczynski		antecedents	consequents	antecedent support	consequent support	support	confidence	lift	representativity	leverage	conviction	zhangs_metric	jaccard	certainty	kulczynski	rUTI_prop	UTI_prop	antecedents_clean
['group_6803']	['group_8961']	0.234216	0.195519	0.181263	0.773913	3.95824	1	0.135469	3.55828	0.975944	0.729508	0.718965	0.850498		['group_6673', 'cbtA_2~~~cbtA_4~~~cbtA_3~~~cbtA_1']	['rUTI']	0.10998	0.482688	0.101833	0.925926	1.91827	1	0.0487471	6.98371	0.537849	0.207469	0.85681	0.568448	0.925926	0.0740741	['group_6673', 'cbtA_2~~~cbtA_4~~~cbtA_3~~~cbtA']
['group_8961']	['group_6803']	0.195519	0.234216	0.181263	0.927083	3.95824	1	0.135469	10.5022	0.929	0.729508	0.904782	0.850498		['group_412', 'deoR_2~~~deoR_1']	['rUTI']	0.138493	0.482688	0.120163	0.867647	1.79753	1	0.053314	3.90858	0.515006	0.239837	0.744152	0.558296	0.867647	0.132353	['group_412', 'deoR_2~~~deoR']
['group_412']	['group_6374']	0.224033	0.242363	0.201629	0.9	3.71345	1	0.147332	7.57637	0.941674	0.761538	0.868011	0.865966		['group_6673', 'deoR_2~~~deoR_3~~~deoR_1']	['rUTI']	0.130346	0.482688	0.112016	0.859375	1.78039	1	0.0490997	3.67866	0.504024	0.223577	0.728162	0.545721	0.859375	0.140625	['group_6673', 'deoR_2~~~deoR_3~~~deoR']
['group_6374']	['group_412']	0.242363	0.224033	0.201629	0.831933	3.71345	1	0.147332	4.61701	0.964456	0.761538	0.783409	0.865966		['group_10205', 'group_298']	['rUTI']	0.156823	0.482688	0.132383	0.844156	1.74886	1	0.0566863	3.31942	0.507841	0.261044	0.698742	0.559209	0.844156	0.155844	['group_10205', 'group_298']
['group_596']	['dltA_2~~~tycC~~~dltA_3~~~angR~~~lgrD~~~grsB_1']	0.274949	0.276986	0.274949	1	3.61029	1	0.198792	inf	0.997191	0.992647	1	0.996324		['ldrD_1~~~ldrD_2~~~ldrD_3~~~ldrD', 'group_10462']	['rUTI']	0.12831	0.482688	0.107943	0.84127	1.74288	1	0.0460094	3.25906	0.488979	0.214575	0.693163	0.532449	0.84127	0.15873	['ldrD_1~~~ldrD_2~~~ldrD_3~~~ldrD', 'group_10462']
['group_3432']	['dltA_2~~~tycC~~~dltA_3~~~angR~~~lgrD~~~grsB_1']	0.274949	0.276986	0.274949	1	3.61029	1	0.198792	inf	0.997191	0.992647	1	0.996324		['group_8601', 'group_412']	['rUTI']	0.12831	0.482688	0.107943	0.84127	1.74288	1	0.0460094	3.25906	0.488979	0.214575	0.693163	0.532449	0.84127	0.15873	['group_8601', 'group_412']
['dltA_1~~~dltA_2']	['dltA_2~~~tycC~~~dltA_3~~~angR~~~lgrD~~~grsB_1']	0.266802	0.276986	0.266802	1	3.61029	1	0.192902	inf	0.986111	0.963235	1	0.981618		['group_10205', 'group_412']	['rUTI']	0.124236	0.482688	0.10387	0.836066	1.7321	1	0.0439023	3.1556	0.482627	0.206478	0.683103	0.525628	0.836066	0.163934	['group_10205', 'group_412']
['dltA_2~~~tycC~~~dltA_3~~~angR~~~lgrD~~~grsB_1']	['srfAA_1~~~srfAA']	0.276986	0.276986	0.276986	1	3.61029	1	0.200265	inf	1	1	1	1		['group_10205', 'group_6374']	['rUTI']	0.12831	0.482688	0.105906	0.825397	1.71	1	0.0439728	2.96278	0.476321	0.209677	0.66248	0.522403	0.825397	0.174603	['group_10205', 'group_6374']
['srfAA_1~~~srfAA']	['dltA_2~~~tycC~~~dltA_3~~~angR~~~lgrD~~~grsB_1']	0.276986	0.276986	0.276986	1	3.61029	1	0.200265	inf	1	1	1	1		['group_8601', 'group_9085']	['rUTI']	0.138493	0.482688	0.114053	0.823529	1.70613	1	0.0472041	2.93143	0.480412	0.2249	0.65887	0.529908	0.823529	0.176471	['group_8601', 'group_9085']
['group_596']	['srfAA_1~~~srfAA']	0.274949	0.276986	0.274949	1	3.61029	1	0.198792	inf	0.997191	0.992647	1	0.996324		['group_596', 'group_9085']	['rUTI']	0.13442	0.482688	0.10998	0.818182	1.69505	1	0.0450969	2.84521	0.473725	0.216867	0.648533	0.523015	0.818182	0.181818	['group_596', 'group_9085']
['group_3432']	['srfAA_1~~~srfAA']	0.274949	0.276986	0.274949	1	3.61029	1	0.198792	inf	0.997191	0.992647	1	0.996324		['group_8601', 'group_6374']	['rUTI']	0.144603	0.482688	0.118126	0.816901	1.6924	1	0.0483282	2.82532	0.478284	0.232	0.646057	0.530814	0.816901	0.183099	['group_8601', 'group_6374']
['dltA_1~~~dltA_2']	['srfAA_1~~~srfAA']	0.266802	0.276986	0.266802	1	3.61029	1	0.192902	inf	0.986111	0.963235	1	0.981618		['dltA_1~~~dltA_2', 'group_9085']	['rUTI']	0.132383	0.482688	0.107943	0.815385	1.68926	1	0.0440433	2.8021	0.470281	0.212851	0.643125	0.519507	0.815385	0.184615	['dltA_1~~~dltA', 'group_9085']
['dltA_2~~~tycC~~~dltA_3~~~angR~~~lgrD~~~grsB_1']	['group_596']	0.276986	0.274949	0.274949	0.992647	3.61029	1	0.198792	98.6069	1	0.992647	0.989859	0.996324		['dltA_1~~~dltA_2', 'group_10611']	['rUTI']	0.130346	0.482688	0.105906	0.8125	1.68328	1	0.0429897	2.759	0.466763	0.208835	0.637549	0.515955	0.8125	0.1875	['dltA_1~~~dltA', 'group_10611']
['dltA_2~~~tycC~~~dltA_3~~~angR~~~lgrD~~~grsB_1']	['group_3432']	0.276986	0.274949	0.274949	0.992647	3.61029	1	0.198792	98.6069	1	0.992647	0.989859	0.996324		['ldrD_1~~~ldrD_2~~~ldrD_3~~~ldrD', 'group_9085']	['rUTI']	0.160896	0.482688	0.130346	0.810127	1.67836	1	0.0526835	2.72451	0.481682	0.253968	0.632961	0.540084	0.810127	0.189873	['ldrD_1~~~ldrD_2~~~ldrD_3~~~ldrD', 'group_9085']
['srfAA_1~~~srfAA']	['group_596']	0.276986	0.274949	0.274949	0.992647	3.61029	1	0.198792	98.6069	1	0.992647	0.989859	0.996324		['rrrD_1~~~rrrD_3~~~rrrD~~~rrrD_2', 'klcA_1~~~klcA_3~~~klcA_6~~~klcA_2~~~klcA_5']	['rUTI']	0.12831	0.482688	0.10387	0.809524	1.67711	1	0.0419361	2.71589	0.463167	0.204819	0.631796	0.512357	0.809524	0.190476	['rrrD_1~~~rrrD_3~~~rrrD~~~rrrD', 'klcA_1~~~klcA_3~~~klcA_6~~~klcA_2~~~klcA']
['srfAA_1~~~srfAA']	['group_3432']	0.276986	0.274949	0.274949	0.992647	3.61029	1	0.198792	98.6069	1	0.992647	0.989859	0.996324		['group_10205', 'cbeA_1~~~cbeA_2~~~cbeA_3~~~cbeA_4~~~cbeA~~~cbeA_5']	['rUTI']	0.138493	0.482688	0.112016	0.808824	1.67566	1	0.0451674	2.70594	0.468042	0.22	0.630442	0.520446	0.808824	0.191176	['group_10205', 'cbeA_1~~~cbeA_2~~~cbeA_3~~~cbeA_4~~~cbeA~~~cbeA']
['dltA_2~~~tycC~~~dltA_3~~~angR~~~lgrD~~~grsB_1']	['dltA_1~~~dltA_2']	0.276986	0.266802	0.266802	0.963235	3.61029	1	0.192902	19.943	1	0.963235	0.949857	0.981618		['cbtA_2~~~cbtA_3~~~cbtA_1~~~cbtA_4', 'ldrD_1~~~ldrD_2~~~ldrD_3~~~ldrD']	['rUTI']	0.138493	0.482688	0.112016	0.808824	1.67566	1	0.0451674	2.70594	0.468042	0.22	0.630442	0.520446	0.808824	0.191176	['ldrD_1~~~ldrD_2~~~ldrD_3~~~ldrD', 'cbtA_2~~~cbtA_3~~~cbtA_1~~~cbtA']
['srfAA_1~~~srfAA']	['dltA_1~~~dltA_2']	0.276986	0.266802	0.266802	0.963235	3.61029	1	0.192902	19.943	1	0.963235	0.949857	0.981618		['group_6374', 'cbtA_2~~~cbtA_4~~~cbtA_3~~~cbtA_1']	['rUTI']	0.126273	0.482688	0.101833	0.806452	1.67075	1	0.0408825	2.67278	0.459487	0.200803	0.625857	0.508711	0.806452	0.193548	['group_6374', 'cbtA_2~~~cbtA_4~~~cbtA_3~~~cbtA']
['group_596']	['group_3432']	0.274949	0.274949	0.272912	0.992593	3.6101	1	0.197315	97.8819	0.99717	0.985294	0.989784	0.992593		['dltA_2~~~tycC~~~dltA_3~~~angR~~~lgrD~~~grsB_1', 'group_9085']	['rUTI']	0.136456211812627	0.482688391038697	0.109979633401222	0.805970149253731	1.66975250330625	1	0.0441138040741493	2.66614444618518	0.464491614255765	0.216	0.624926548360559	0.516909125259777	0.805970149253731	0.194029850746269	['group_9085', 'dltA_2~~~tycC~~~dltA_3~~~angR~~~lgrD~~~grsB']
['group_3432']	['group_596']	0.274949	0.274949	0.272912	0.992593	3.6101	1	0.197315	97.8819	0.99717	0.985294	0.989784	0.992593		['ldrD_1~~~ldrD_2~~~ldrD_3~~~ldrD', 'ldrD_2']	['rUTI']	0.136456	0.482688	0.10998	0.80597	1.66975	1	0.0441138	2.66614	0.464492	0.216	0.624927	0.516909	0.80597	0.19403	['ldrD', 'ldrD_1~~~ldrD_2~~~ldrD_3~~~ldrD']
['dltA_1~~~dltA_2']	['group_596']	0.266802	0.274949	0.264766	0.992366	3.60927	1	0.191409	94.9817	0.986004	0.955882	0.989472	0.977665		['group_3432', 'group_9085']	['rUTI']	0.136456	0.482688	0.10998	0.80597	1.66975	1	0.0441138	2.66614	0.464492	0.216	0.624927	0.516909	0.80597	0.19403	['group_3432', 'group_9085']
['dltA_1~~~dltA_2']	['group_3432']	0.266802	0.274949	0.264766	0.992366	3.60927	1	0.191409	94.9817	0.986004	0.955882	0.989472	0.977665		['higB2_1']	['rrrD_1~~~rrrD_3~~~rrrD~~~rrrD_2']	0.154786	0.478615	0.120163	0.776316	1.622	1	0.0460799	2.3309	0.453706	0.234127	0.570981	0.51369
['group_596']	['dltA_1~~~dltA_2']	0.274949	0.266802	0.264766	0.962963	3.60927	1	0.191409	19.7963	0.997083	0.955882	0.949486	0.977665		['klcA_2~~~klcA_3~~~klcA_1~~~klcA~~~klcA_4', 'group_6803']	['rUTI']	0.164969	0.482688	0.132383	0.802469	1.6625	1	0.0527541	2.61889	0.477223	0.256917	0.618159	0.538365	0.802469	0.197531	['klcA_2~~~klcA_3~~~klcA_1~~~klcA~~~klcA', 'group_6803']
['group_3432']	['dltA_1~~~dltA_2']	0.274949	0.266802	0.264766	0.962963	3.60927	1	0.191409	19.7963	0.997083	0.955882	0.949486	0.977665
['group_6374']	['group_298']	0.242363	0.291242	0.238289	0.983193	3.37586	1	0.167703	42.1711	0.928913	0.806897	0.976287	0.900688
['group_298']	['group_6374']	0.291242	0.242363	0.238289	0.818182	3.37586	1	0.167703	4.16701	0.992976	0.806897	0.76002	0.900688
['group_412']	['group_298']	0.224033	0.291242	0.207739	0.927273	3.18385	1	0.142492	9.74542	0.883948	0.675497	0.897388	0.82028
['group_298']	['group_412']	0.291242	0.224033	0.207739	0.713287	3.18385	1	0.142492	2.70642	0.967771	0.675497	0.630509	0.82028
['intQ_1~~~intQ']	['rrrD_4~~~rrrD_3~~~rrrD_1~~~rrrD_2~~~rrrD']	0.260692	0.299389	0.246436	0.945312	3.15747	1	0.168387	12.8112	0.924231	0.785714	0.921943	0.884221
['rrrD_4~~~rrrD_3~~~rrrD_1~~~rrrD_2~~~rrrD']	['intQ_1~~~intQ']	0.299389	0.260692	0.246436	0.823129	3.15747	1	0.168387	4.17993	0.975279	0.785714	0.760762	0.884221
['cbtA_2~~~cbtA_3~~~cbtA_1~~~cbtA_4']	['cbeA_1~~~cbeA_2~~~cbeA_3~~~cbeA_4~~~cbeA~~~cbeA_5']	0.187373	0.195519	0.114053	0.608696	3.11322	1	0.077418	2.05589	0.835303	0.424242	0.513594	0.596014
['group_10462']	['group_10305']	0.164969	0.224033	0.112016	0.679012	3.03086	1	0.0750578	2.41744	0.802439	0.404412	0.586339	0.589506
['rrrD_5~~~rrrD_3']	['klcA_3~~~klcA_2~~~klcA_4~~~klcA_1~~~klcA_5']	0.14053	0.283096	0.11609	0.826087	2.91805	1	0.0763063	4.1222	0.764779	0.377483	0.757411	0.618079
['rrrD_5~~~rrrD_3']	['cbtA_2~~~cbtA_4~~~cbtA_1~~~cbtA_3~~~cbtA']	0.14053	0.301426	0.118126	0.84058	2.78868	1	0.0757671	4.38197	0.746282	0.36478	0.771792	0.616236
['group_10462']	['group_10611']	0.164969	0.299389	0.132383	0.802469	2.68036	1	0.0829929	3.54684	0.750769	0.398773	0.718059	0.622323
['cbtA_2~~~cbtA_4~~~cbtA']	['group_10611']	0.14053	0.299389	0.10998	0.782609	2.61402	1	0.0679066	3.22281	0.718404	0.333333	0.689712	0.574978
['group_5512']	['rrrD_4~~~rrrD_3~~~rrrD_1~~~rrrD_2~~~rrrD']	0.213849	0.299389	0.164969	0.771429	2.57668	1	0.100945	3.06517	0.778353	0.473684	0.673754	0.661224
['group_5512']	['intQ_1~~~intQ']	0.213849	0.260692	0.142566	0.666667	2.55729	1	0.0868173	2.21792	0.774611	0.429448	0.549128	0.606771
['group_6374']	['dltA_1~~~dltA_2']	0.242363	0.266802	0.164969	0.680672	2.55122	1	0.100307	2.29607	0.802536	0.47929	0.564472	0.649496
['dltA_1~~~dltA_2']	['group_6374']	0.266802	0.242363	0.164969	0.618321	2.55122	1	0.100307	1.98501	0.829287	0.47929	0.496224	0.649496
['group_6374']	['dltA_2~~~tycC~~~dltA_3~~~angR~~~lgrD~~~grsB_1']	0.242363	0.276986	0.171079	0.705882	2.54844	1	0.103948	2.45825	0.801971	0.491228	0.593206	0.661765
['group_6374']	['srfAA_1~~~srfAA']	0.242363	0.276986	0.171079	0.705882	2.54844	1	0.103948	2.45825	0.801971	0.491228	0.593206	0.661765
['dltA_2~~~tycC~~~dltA_3~~~angR~~~lgrD~~~grsB_1']	['group_6374']	0.276986	0.242363	0.171079	0.617647	2.54844	1	0.103948	1.98151	0.840376	0.491228	0.495335	0.661765
['srfAA_1~~~srfAA']	['group_6374']	0.276986	0.242363	0.171079	0.617647	2.54844	1	0.103948	1.98151	0.840376	0.491228	0.495335	0.661765
['group_6374']	['group_596']	0.242363	0.274949	0.169043	0.697479	2.53676	1	0.102405	2.3967	0.799585	0.48538	0.582759	0.656147
['group_6374']	['group_3432']	0.242363	0.274949	0.169043	0.697479	2.53676	1	0.102405	2.3967	0.799585	0.48538	0.582759	0.656147
['group_596']	['group_6374']	0.274949	0.242363	0.169043	0.614815	2.53676	1	0.102405	1.96694	0.835522	0.48538	0.491597	0.656147
['group_3432']	['group_6374']	0.274949	0.242363	0.169043	0.614815	2.53676	1	0.102405	1.96694	0.835522	0.48538	0.491597	0.656147
['rrrD_5~~~rrrD_3']	['cbeA_5~~~cbeA_3~~~cbeA_1~~~cbeA_4~~~cbeA']	0.14053	0.340122	0.118126	0.84058	2.47141	1	0.0703291	4.13923	0.692719	0.325843	0.758409	0.593943
['group_8961']	['group_596']	0.195519	0.274949	0.12831	0.65625	2.38681	1	0.0745517	2.10924	0.722242	0.375	0.525895	0.561458
['group_8961']	['dltA_1~~~dltA_2']	0.195519	0.266802	0.124236	0.635417	2.3816	1	0.0720712	2.01106	0.721104	0.36747	0.502749	0.550533
['group_10305']	['group_3432']	0.224033	0.274949	0.14664	0.654545	2.38061	1	0.085042	2.09883	0.747375	0.416185	0.523544	0.593939
['group_8961']	['dltA_2~~~tycC~~~dltA_3~~~angR~~~lgrD~~~grsB_1']	0.195519	0.276986	0.12831	0.65625	2.36926	1	0.0741535	2.10331	0.718385	0.372781	0.52456	0.559743
['group_8961']	['srfAA_1~~~srfAA']	0.195519	0.276986	0.12831	0.65625	2.36926	1	0.0741535	2.10331	0.718385	0.372781	0.52456	0.559743
['group_10305']	['dltA_2~~~tycC~~~dltA_3~~~angR~~~lgrD~~~grsB_1']	0.224033	0.276986	0.14664	0.654545	2.3631	1	0.0845857	2.09294	0.743365	0.413793	0.522202	0.591979
['group_412']	['dltA_2~~~tycC~~~dltA_3~~~angR~~~lgrD~~~grsB_1']	0.224033	0.276986	0.14664	0.654545	2.3631	1	0.0845857	2.09294	0.743365	0.413793	0.522202	0.591979
['group_10305']	['srfAA_1~~~srfAA']	0.224033	0.276986	0.14664	0.654545	2.3631	1	0.0845857	2.09294	0.743365	0.413793	0.522202	0.591979
['group_412']	['srfAA_1~~~srfAA']	0.224033	0.276986	0.14664	0.654545	2.3631	1	0.0845857	2.09294	0.743365	0.413793	0.522202	0.591979
['group_10305']	['dltA_1~~~dltA_2']	0.224033	0.266802	0.14053	0.627273	2.35108	1	0.0807571	1.96712	0.740576	0.401163	0.491641	0.576995
['group_412']	['dltA_1~~~dltA_2']	0.224033	0.266802	0.14053	0.627273	2.35108	1	0.0807571	1.96712	0.740576	0.401163	0.491641	0.576995
['group_8961']	['group_3432']	0.195519	0.274949	0.126273	0.645833	2.34892	1	0.072515	2.0472	0.713842	0.366864	0.511529	0.552546
['group_10305']	['group_596']	0.224033	0.274949	0.144603	0.645455	2.34754	1	0.0830053	2.04502	0.739751	0.408046	0.511006	0.58569
['group_412']	['group_596']	0.224033	0.274949	0.144603	0.645455	2.34754	1	0.0830053	2.04502	0.739751	0.408046	0.511006	0.58569
['group_412']	['group_3432']	0.224033	0.274949	0.144603	0.645455	2.34754	1	0.0830053	2.04502	0.739751	0.408046	0.511006	0.58569
['rrrD_5~~~rrrD_3']	['cbeA_3~~~cbeA_1~~~cbeA~~~cbeA_2~~~cbeA_5~~~cbeA_4']	0.14053	0.376782	0.124236	0.884058	2.34634	1	0.0712872	5.37525	0.667625	0.316062	0.813962	0.606894
['group_10462']	['deoR_2~~~deoR_1']	0.164969	0.391039	0.150713	0.91358	2.33629	1	0.0862034	7.04655	0.68497	0.371859	0.858087	0.649498
['cbtA_2~~~cbtA_3~~~cbtA_1~~~cbtA_4']	['group_596']	0.187373	0.274949	0.11609	0.619565	2.25338	1	0.0645717	1.90585	0.684474	0.335294	0.475299	0.520894
['cbtA_2~~~cbtA_3~~~cbtA_1~~~cbtA_4']	['group_3432']	0.187373	0.274949	0.11609	0.619565	2.25338	1	0.0645717	1.90585	0.684474	0.335294	0.475299	0.520894
['cbtA_2~~~cbtA_3~~~cbtA_1~~~cbtA_4']	['dltA_2~~~tycC~~~dltA_3~~~angR~~~lgrD~~~grsB_1']	0.187373	0.276986	0.11609	0.619565	2.23681	1	0.06419	1.90049	0.680429	0.333333	0.473821	0.519341
['cbtA_2~~~cbtA_3~~~cbtA_1~~~cbtA_4']	['srfAA_1~~~srfAA']	0.187373	0.276986	0.11609	0.619565	2.23681	1	0.06419	1.90049	0.680429	0.333333	0.473821	0.519341
['dltA_1~~~dltA_2']	['group_298']	0.266802	0.291242	0.171079	0.641221	2.20168	1	0.0933753	1.97547	0.744411	0.442105	0.493792	0.614317
['dltA_2~~~tycC~~~dltA_3~~~angR~~~lgrD~~~grsB_1']	['group_298']	0.276986	0.291242	0.177189	0.639706	2.19647	1	0.0965194	1.96716	0.753408	0.453125	0.491654	0.624049
['srfAA_1~~~srfAA']	['group_298']	0.276986	0.291242	0.177189	0.639706	2.19647	1	0.0965194	1.96716	0.753408	0.453125	0.491654	0.624049
['group_298']	['dltA_2~~~tycC~~~dltA_3~~~angR~~~lgrD~~~grsB_1']	0.291242	0.276986	0.177189	0.608392	2.19647	1	0.0965194	1.84627	0.768563	0.453125	0.458367	0.624049
['group_298']	['srfAA_1~~~srfAA']	0.291242	0.276986	0.177189	0.608392	2.19647	1	0.0965194	1.84627	0.768563	0.453125	0.458367	0.624049
['group_596']	['group_298']	0.274949	0.291242	0.175153	0.637037	2.18731	1	0.0950759	1.9527	0.748661	0.447917	0.487888	0.619218
['group_3432']	['group_298']	0.274949	0.291242	0.175153	0.637037	2.18731	1	0.0950759	1.9527	0.748661	0.447917	0.487888	0.619218
['group_298']	['group_596']	0.291242	0.274949	0.175153	0.601399	2.18731	1	0.0950759	1.81899	0.765871	0.447917	0.450244	0.619218
['group_298']	['group_3432']	0.291242	0.274949	0.175153	0.601399	2.18731	1	0.0950759	1.81899	0.765871	0.447917	0.450244	0.619218
['klcA_1~~~klcA_3~~~klcA_6~~~klcA_2~~~klcA_5']	['group_10205']	0.199593	0.425662	0.179226	0.897959	2.10956	1	0.0942671	5.62851	0.657125	0.401826	0.822333	0.659506
['cbtA_2~~~cbtA_4~~~cbtA_1~~~cbtA_3~~~cbtA']	['cbeA_5~~~cbeA_3~~~cbeA_1~~~cbeA_4~~~cbeA']	0.301426	0.340122	0.213849	0.709459	2.0859	1	0.111328	2.27121	0.745217	0.5	0.559706	0.669101
['cbeA_5~~~cbeA_3~~~cbeA_1~~~cbeA_4~~~cbeA']	['cbtA_2~~~cbtA_4~~~cbtA_1~~~cbtA_3~~~cbtA']	0.340122	0.301426	0.213849	0.628743	2.0859	1	0.111328	1.88164	0.788918	0.5	0.46855	0.669101
['rrrD_5~~~rrrD_3']	['klcA_1~~~klcA~~~klcA_3~~~klcA_2~~~klcA_5~~~klcA_6']	0.14053	0.435845	0.124236	0.884058	2.02838	1	0.0629871	4.86584	0.589892	0.274775	0.794485	0.584552
['group_8961']	['group_10611']	0.195519	0.299389	0.118126	0.604167	2.018	1	0.0595899	1.76996	0.627062	0.313514	0.435017	0.499362
['cbeA_1~~~cbeA_2~~~cbeA_4~~~cbeA']	['group_8601']	0.14664	0.366599	0.107943	0.736111	2.00795	1	0.0541851	2.40026	0.588238	0.266332	0.583378	0.515278
['group_8961']	['group_8601']	0.195519	0.366599	0.142566	0.729167	1.989	1	0.070889	2.33871	0.618083	0.339806	0.572414	0.559028
['group_9085']	['cbeA_5~~~cbeA_3~~~cbeA_1~~~cbeA_4~~~cbeA']	0.297352	0.340122	0.195519	0.657534	1.93323	1	0.0943832	1.92684	0.687017	0.442396	0.481016	0.616192
['cbeA_2~~~cbeA_4']	['cbtA_2~~~cbtA_4~~~cbtA_3~~~cbtA_1']	0.185336	0.386965	0.138493	0.747253	1.93106	1	0.0667742	2.42548	0.591838	0.319249	0.587711	0.552574
['klcA_3~~~klcA_2~~~klcA_4~~~klcA_1~~~klcA_5']	['cbeA_5~~~cbeA_3~~~cbeA_1~~~cbeA_4~~~cbeA']	0.283096	0.340122	0.183299	0.647482	1.90367	1	0.0870122	1.8719	0.662153	0.416667	0.465783	0.593202
['group_3432']	['group_8601']	0.274949	0.366599	0.191446	0.696296	1.89934	1	0.09065	2.08559	0.65306	0.425339	0.520519	0.609259
['dltA_1~~~dltA_2']	['group_8601']	0.266802	0.366599	0.185336	0.694656	1.89487	1	0.0875266	2.07439	0.644109	0.413636	0.51793	0.600106
['dltA_2~~~tycC~~~dltA_3~~~angR~~~lgrD~~~grsB_1']	['group_8601']	0.276986	0.366599	0.191446	0.691176	1.88538	1	0.0899034	2.05101	0.649506	0.423423	0.512436	0.606699
['srfAA_1~~~srfAA']	['group_8601']	0.276986	0.366599	0.191446	0.691176	1.88538	1	0.0899034	2.05101	0.649506	0.423423	0.512436	0.606699
['cbeA_2~~~cbeA_4']	['klcA_5~~~klcA_4~~~klcA~~~klcA_1~~~klcA_3']	0.185336	0.391039	0.136456	0.736264	1.88284	1	0.0639826	2.30898	0.57556	0.310185	0.566908	0.542611
['group_10027']	['cbtA_2~~~cbtA_4~~~cbtA_3~~~cbtA_1']	0.142566	0.386965	0.10387	0.728571	1.88278	1	0.0487015	2.25855	0.546831	0.244019	0.557238	0.498496
['group_596']	['group_8601']	0.274949	0.366599	0.189409	0.688889	1.87914	1	0.0886134	2.03593	0.645252	0.418919	0.508825	0.602778
['group_6803']	['group_8601']	0.234216	0.366599	0.160896	0.686957	1.87386	1	0.0750329	2.02337	0.608975	0.365741	0.505774	0.562923
['group_5473']	['klcA_5~~~klcA_4~~~klcA~~~klcA_1~~~klcA_3']	0.14664	0.391039	0.105906	0.722222	1.84693	1	0.0485646	2.19226	0.53736	0.245283	0.54385	0.496528
['cbeA_1~~~cbeA_2~~~cbeA_4~~~cbeA']	['klcA_2~~~klcA_3~~~klcA_1~~~klcA~~~klcA_4']	0.14664	0.433809	0.11609	0.791667	1.82492	1	0.0524761	2.71772	0.529707	0.25	0.632044	0.529636
['group_8961']	['klcA_2~~~klcA_3~~~klcA_1~~~klcA~~~klcA_4']	0.195519	0.433809	0.154786	0.791667	1.82492	1	0.0699682	2.71772	0.561892	0.32618	0.632044	0.574237
['group_6374']	['deoR_2~~~deoR_1']	0.242363	0.391039	0.169043	0.697479	1.78366	1	0.0742696	2.01296	0.5799	0.364035	0.503218	0.564885
['cbtA_2~~~cbtA_4~~~cbtA_3~~~cbtA_1']	['klcA_5~~~klcA_4~~~klcA~~~klcA_1~~~klcA_3']	0.386965	0.391039	0.268839	0.694737	1.77664	1	0.117521	1.99487	0.713078	0.528	0.498715	0.691118
['klcA_5~~~klcA_4~~~klcA~~~klcA_1~~~klcA_3']	['cbtA_2~~~cbtA_4~~~cbtA_3~~~cbtA_1']	0.391039	0.386965	0.268839	0.6875	1.77664	1	0.117521	1.96171	0.717847	0.528	0.490241	0.691118
['rrrD_2~~~rrrD_3~~~rrrD~~~rrrD_1']	['cbtA_2~~~cbtA_4~~~cbtA_3~~~cbtA_1']	0.350305	0.386965	0.240326	0.686047	1.77289	1	0.10477	1.95263	0.671006	0.483607	0.48787	0.65355
['cbtA_2~~~cbtA_4~~~cbtA_3~~~cbtA_1']	['rrrD_2~~~rrrD_3~~~rrrD~~~rrrD_1']	0.386965	0.350305	0.240326	0.621053	1.77289	1	0.10477	1.71447	0.711132	0.483607	0.41673	0.65355
['cbeA_2~~~cbeA_4']	['rrrD_2~~~rrrD_3~~~rrrD~~~rrrD_1']	0.185336	0.350305	0.114053	0.615385	1.75671	1	0.0491287	1.68921	0.52875	0.270531	0.408006	0.470483
['rrrD_5~~~rrrD_3']	['deoR_2~~~deoR_3~~~deoR_1']	0.14053	0.521385	0.12831	0.913043	1.75119	1	0.0550396	5.50407	0.499097	0.240458	0.818316	0.579569
['group_10027']	['group_10205']	0.142566	0.425662	0.105906	0.742857	1.74518	1	0.0452213	2.23354	0.49799	0.229075	0.55228	0.49583
['klcA_3~~~klcA_2~~~klcA_4~~~klcA_1~~~klcA_5']	['cbeA_3~~~cbeA_1~~~cbeA~~~cbeA_2~~~cbeA_5~~~cbeA_4']	0.283096	0.376782	0.185336	0.654676	1.73755	1	0.0786707	1.80474	0.592095	0.390558	0.445902	0.573284
['group_9085']	['cbeA_3~~~cbeA_1~~~cbeA~~~cbeA_2~~~cbeA_5~~~cbeA_4']	0.297352	0.376782	0.189409	0.636986	1.6906	1	0.0773723	1.71679	0.581362	0.390756	0.417517	0.569845
['klcA_1~~~klcA_3~~~klcA_6~~~klcA_2~~~klcA_5']	['cbtA_2~~~cbtA_4~~~cbtA_3~~~cbtA_1']	0.199593	0.386965	0.130346	0.653061	1.68765	1	0.0531108	1.76698	0.509065	0.285714	0.434063	0.494952
['cbeA_1~~~cbeA_2~~~cbeA_3~~~cbeA_4~~~cbeA~~~cbeA_5']	['cbtA_2~~~cbtA_4~~~cbtA_3~~~cbtA_1']	0.195519	0.386965	0.126273	0.645833	1.66897	1	0.0506137	1.73092	0.498244	0.276786	0.422273	0.486075
['cbeA_1~~~cbeA_2~~~cbeA_3~~~cbeA_4~~~cbeA~~~cbeA_5']	['group_10205']	0.195519	0.425662	0.138493	0.708333	1.66407	1	0.0552677	1.96916	0.496054	0.28692	0.492169	0.516846
['cbeA_1~~~cbeA_2~~~cbeA_4~~~cbeA']	['group_10205']	0.14664	0.425662	0.10387	0.708333	1.66407	1	0.0414508	1.96916	0.46764	0.221739	0.492169	0.476176
['group_5473']	['group_10205']	0.14664	0.425662	0.10387	0.708333	1.66407	1	0.0414508	1.96916	0.46764	0.221739	0.492169	0.476176
['group_412']	['rrrD_1~~~rrrD_3~~~rrrD~~~rrrD_2']	0.224033	0.478615	0.177189	0.790909	1.6525	1	0.069964	2.49358	0.508854	0.337209	0.59897	0.580561
['group_6374']	['rrrD_1~~~rrrD_3~~~rrrD~~~rrrD_2']	0.242363	0.478615	0.191446	0.789916	1.65042	1	0.0754477	2.48179	0.520161	0.361538	0.597065	0.594958
['cbtA_2~~~cbtA_3~~~cbtA_1~~~cbtA_4']	['group_10205']	0.187373	0.425662	0.130346	0.695652	1.63428	1	0.0505888	1.88711	0.4776	0.270042	0.470089	0.500936
['group_6803']	['klcA_2~~~klcA_3~~~klcA_1~~~klcA~~~klcA_4']	0.234216	0.433809	0.164969	0.704348	1.62364	1	0.0633646	1.91506	0.501576	0.327935	0.477823	0.542315
['higB2_1']	['rrrD_1~~~rrrD_3~~~rrrD~~~rrrD_2']	0.154786	0.478615	0.120163	0.776316	1.622	1	0.0460799	2.3309	0.453706	0.234127	0.570981	0.51369
['ldrD_2']	['ldrD_1~~~ldrD_2~~~ldrD_3~~~ldrD']	0.14664	0.576375	0.136456	0.930556	1.6145	1	0.0519369	6.1002	0.446016	0.232639	0.836071	0.583652
['cbtA_2~~~cbtA_4~~~cbtA_1~~~cbtA_3~~~cbtA']	['cbeA_3~~~cbeA_1~~~cbeA~~~cbeA_2~~~cbeA_5~~~cbeA_4']	0.301426	0.376782	0.183299	0.608108	1.61395	1	0.0697276	1.59028	0.544542	0.37037	0.37118	0.547297
['ldrD_2~~~ldrD']	['klcA_5~~~klcA_4~~~klcA~~~klcA_1~~~klcA_3']	0.234216	0.391039	0.14664	0.626087	1.60109	1	0.055052	1.62862	0.490248	0.306383	0.385982	0.500543
['cbeA_1~~~cbeA_2~~~cbeA_3~~~cbeA_4~~~cbeA~~~cbeA_5']	['deoR_2~~~deoR_1']	0.195519	0.391039	0.1222	0.625	1.59831	1	0.045744	1.6239	0.465316	0.263158	0.384197	0.46875
['ldrD_2']	['rrrD_1~~~rrrD_3~~~rrrD~~~rrrD_2']	0.14664	0.478615	0.112016	0.763889	1.59604	1	0.0418324	2.20822	0.437622	0.218254	0.547146	0.498966
['group_298']	['rrrD_1~~~rrrD_3~~~rrrD~~~rrrD_2']	0.291242	0.478615	0.221996	0.762238	1.59259	1	0.0826029	2.19288	0.524992	0.405204	0.543979	0.613034
['cbeA_1~~~cbeA_2~~~cbeA_3~~~cbeA_4~~~cbeA~~~cbeA_5']	['rrrD_1~~~rrrD_3~~~rrrD~~~rrrD_2']	0.195519	0.478615	0.148676	0.760417	1.58879	1	0.0550977	2.17622	0.460655	0.282946	0.540487	0.535527
['ldrD_2~~~ldrD']	['klcA_2~~~klcA_3~~~klcA_1~~~klcA~~~klcA_4']	0.234216	0.433809	0.160896	0.686957	1.58355	1	0.0592913	1.80867	0.481215	0.317269	0.447107	0.528924
['group_412']	['deoR_2~~~deoR_1']	0.224033	0.391039	0.138493	0.618182	1.58087	1	0.0508875	1.5949	0.473522	0.290598	0.373001	0.486174
['group_298']	['deoR_2~~~deoR_1']	0.291242	0.391039	0.179226	0.615385	1.57372	1	0.065339	1.5833	0.514368	0.356275	0.368408	0.536859
['group_5473']	['deoR_2~~~deoR_3~~~deoR_1']	0.14664	0.521385	0.120163	0.819444	1.57167	1	0.0437073	2.65079	0.426237	0.219331	0.622754	0.524957
['group_10611']	['deoR_2~~~deoR_1']	0.299389	0.391039	0.183299	0.612245	1.56569	1	0.0662267	1.57048	0.515698	0.361446	0.363252	0.540497
['rrrD_2~~~rrrD_3~~~rrrD~~~rrrD_1']	['deoR_2~~~deoR_3~~~deoR_1']	0.350305	0.521385	0.285132	0.813953	1.56114	1	0.102488	2.57256	0.553247	0.486111	0.611282	0.680414
['group_487']	['cbtA_2~~~cbtA_4~~~cbtA_3~~~cbtA_1']	0.183299	0.386965	0.10998	0.6	1.55053	1	0.0390491	1.53259	0.434746	0.238938	0.347508	0.442105
['cbtA_2~~~cbtA_4~~~cbtA_3~~~cbtA_1']	['group_10205']	0.386965	0.425662	0.254582	0.657895	1.54558	1	0.0898661	1.67883	0.575814	0.456204	0.404349	0.62799
['group_9085']	['group_10205']	0.297352	0.425662	0.195519	0.657534	1.54473	1	0.0689478	1.67707	0.501872	0.370656	0.403721	0.558432
['cbeA_3~~~cbeA_1~~~cbeA~~~cbeA_2~~~cbeA_5~~~cbeA_4']	['klcA_1~~~klcA~~~klcA_3~~~klcA_2~~~klcA_5~~~klcA_6']	0.376782	0.435845	0.252546	0.67027	1.53786	1	0.0883272	1.71096	0.561195	0.450909	0.415533	0.624855
['klcA_3~~~klcA_2~~~klcA_4~~~klcA_1~~~klcA_5']	['klcA_1~~~klcA~~~klcA_3~~~klcA_2~~~klcA_5~~~klcA_6']	0.283096	0.435845	0.189409	0.669065	1.5351	1	0.0660235	1.70473	0.486223	0.357692	0.413396	0.551822
['cbeA_2~~~cbeA_4']	['ldrD_1~~~ldrD_2~~~ldrD_3~~~ldrD']	0.185336	0.576375	0.162933	0.879121	1.52526	1	0.0561098	3.50454	0.422719	0.272109	0.714656	0.580903
['dltA_2~~~tycC~~~dltA_3~~~angR~~~lgrD~~~grsB_1']	['rrrD_1~~~rrrD_3~~~rrrD~~~rrrD_2']	0.276986	0.478615	0.199593	0.720588	1.50557	1	0.0670231	1.86601	0.464444	0.358974	0.464097	0.568805
['srfAA_1~~~srfAA']	['rrrD_1~~~rrrD_3~~~rrrD~~~rrrD_2']	0.276986	0.478615	0.199593	0.720588	1.50557	1	0.0670231	1.86601	0.464444	0.358974	0.464097	0.568805
['group_10462']	['klcA_1~~~klcA~~~klcA_3~~~klcA_2~~~klcA_5~~~klcA_6']	0.164969	0.435845	0.107943	0.654321	1.50127	1	0.0360418	1.63202	0.399862	0.219008	0.387262	0.450992
['group_596']	['rrrD_1~~~rrrD_3~~~rrrD~~~rrrD_2']	0.274949	0.478615	0.197556	0.718519	1.50125	1	0.0659612	1.85229	0.4605	0.355311	0.460127	0.565642
['group_3432']	['rrrD_1~~~rrrD_3~~~rrrD~~~rrrD_2']	0.274949	0.478615	0.197556	0.718519	1.50125	1	0.0659612	1.85229	0.4605	0.355311	0.460127	0.565642
['dltA_1~~~dltA_2']	['rrrD_1~~~rrrD_3~~~rrrD~~~rrrD_2']	0.266802	0.478615	0.191446	0.717557	1.49924	1	0.0637504	1.84598	0.454167	0.345588	0.458284	0.558779
['cbeA_5~~~cbeA_3~~~cbeA_1~~~cbeA_4~~~cbeA']	['klcA_1~~~klcA~~~klcA_3~~~klcA_2~~~klcA_5~~~klcA_6']	0.340122	0.435845	0.221996	0.652695	1.49754	1	0.0737553	1.62438	0.503483	0.400735	0.384379	0.58102
['group_9085']	['klcA_1~~~klcA~~~klcA_3~~~klcA_2~~~klcA_5~~~klcA_6']	0.297352	0.435845	0.193483	0.650685	1.49293	1	0.0638831	1.61503	0.469901	0.358491	0.380817	0.547305
['group_10027']	['rrrD_1~~~rrrD_3~~~rrrD~~~rrrD_2']	0.142566	0.478615	0.101833	0.714286	1.4924	1	0.0335987	1.82485	0.384798	0.196078	0.452009	0.463526
['group_8601']	['klcA_2~~~klcA_3~~~klcA_1~~~klcA~~~klcA_4']	0.366599	0.433809	0.236253	0.644444	1.48555	1	0.0772189	1.59241	0.516022	0.418773	0.372022	0.594523
['ldrD_2~~~ldrD']	['ldrD_1~~~ldrD_2~~~ldrD_3~~~ldrD']	0.234216	0.576375	0.199593	0.852174	1.47851	1	0.0645965	2.8657	0.422628	0.326667	0.651045	0.599232
['cbeA_2~~~cbeA_4']	['deoR_2~~~deoR_3~~~deoR_1']	0.185336	0.521385	0.142566	0.769231	1.47536	1	0.0459348	2.074	0.3955	0.252708	0.51784	0.521334
['cbtA_2~~~cbtA_4~~~cbtA_3~~~cbtA_1']	['deoR_2~~~deoR_3~~~deoR_1']	0.386965	0.521385	0.297352	0.768421	1.47381	1	0.0955944	2.06675	0.524416	0.486667	0.516148	0.669367
['group_10305']	['group_10205']	0.224033	0.425662	0.14053	0.627273	1.47364	1	0.0451674	1.54091	0.414204	0.276	0.351032	0.478708
['cbtA_2~~~cbtA_4~~~cbtA_1~~~cbtA_3~~~cbtA']	['klcA_1~~~klcA~~~klcA_3~~~klcA_2~~~klcA_5~~~klcA_6']	0.301426	0.435845	0.193483	0.641892	1.47275	1	0.0621078	1.57538	0.459506	0.355805	0.365231	0.542909
['cbeA_3~~~cbeA_1~~~cbeA~~~cbeA_2~~~cbeA_5~~~cbeA_4']	['deoR_2~~~deoR_3~~~deoR_1']	0.376782	0.521385	0.289206	0.767568	1.47217	1	0.0927572	2.05916	0.514637	0.474916	0.514365	0.661128
['group_8961']	['group_10205']	0.195519	0.425662	0.1222	0.625	1.4683	1	0.0389745	1.53157	0.396456	0.244898	0.347074	0.456041
['group_487']	['group_10205']	0.183299	0.425662	0.114053	0.622222	1.46178	1	0.0360294	1.52031	0.386801	0.230453	0.342238	0.445082
['cbtA_2~~~cbtA_3~~~cbtA_1~~~cbtA_4']	['rrrD_1~~~rrrD_3~~~rrrD~~~rrrD_2']	0.187373	0.478615	0.130346	0.695652	1.45347	1	0.0406668	1.71312	0.383929	0.243346	0.41627	0.483996
['group_487']	['klcA_1~~~klcA~~~klcA_3~~~klcA_2~~~klcA_5~~~klcA_6']	0.183299	0.435845	0.11609	0.633333	1.45312	1	0.0361995	1.5386	0.381809	0.230769	0.35006	0.449844
['cbtA_2~~~cbtA_4~~~cbtA_3~~~cbtA_1']	['klcA_2~~~klcA_3~~~klcA_1~~~klcA~~~klcA_4']	0.386965	0.433809	0.242363	0.626316	1.44376	1	0.0744936	1.51516	0.501382	0.419014	0.340004	0.592501
['klcA_3~~~klcA_2~~~klcA_4~~~klcA_1~~~klcA_5']	['deoR_2~~~deoR_3~~~deoR_1']	0.283096	0.521385	0.211813	0.748201	1.43503	1	0.0642108	1.90079	0.422858	0.357388	0.473902	0.577226
['group_5512']	['rrrD_1~~~rrrD_3~~~rrrD~~~rrrD_2']	0.213849	0.478615	0.14664	0.685714	1.43271	1	0.044288	1.65895	0.384175	0.268657	0.39721	0.496049
['rrrD_2~~~rrrD_3~~~rrrD~~~rrrD_1']	['klcA_1~~~klcA~~~klcA_3~~~klcA_2~~~klcA_5~~~klcA_6']	0.350305	0.435845	0.215886	0.616279	1.41399	1	0.063207	1.47022	0.450642	0.378571	0.31983	0.555803
['klcA_1~~~klcA_3~~~klcA_6~~~klcA_2~~~klcA_5']	['klcA_2~~~klcA_3~~~klcA_1~~~klcA~~~klcA_4']	0.199593	0.433809	0.1222	0.612245	1.41133	1	0.0356146	1.46018	0.364122	0.239044	0.315152	0.446968
['group_6673']	['group_10205']	0.193483	0.425662	0.11609	0.6	1.40957	1	0.0337314	1.43585	0.360269	0.230769	0.303546	0.436364
['intQ_1~~~intQ']	['rrrD_1~~~rrrD_3~~~rrrD~~~rrrD_2']	0.260692	0.478615	0.175153	0.671875	1.40379	1	0.0503814	1.58898	0.38907	0.310469	0.370667	0.518916
['group_487']	['deoR_2~~~deoR_3~~~deoR_1']	0.183299	0.521385	0.132383	0.722222	1.3852	1	0.0368134	1.72301	0.340495	0.231317	0.419622	0.488064
['klcA_1~~~klcA_3~~~klcA_6~~~klcA_2~~~klcA_5']	['ldrD_1~~~ldrD_2~~~ldrD_3~~~ldrD']	0.199593	0.576375	0.158859	0.795918	1.3809	1	0.0438193	2.07576	0.344621	0.257426	0.51825	0.535768
['group_10027']	['deoR_2~~~deoR_3~~~deoR_1']	0.142566	0.521385	0.101833	0.714286	1.36998	1	0.0275011	1.67515	0.314964	0.181159	0.40304	0.454799
['group_10462']	['ldrD_1~~~ldrD_2~~~ldrD_3~~~ldrD']	0.164969	0.576375	0.12831	0.777778	1.34943	1	0.0332253	1.90631	0.310105	0.209302	0.475427	0.500196
['klcA_1~~~klcA_3~~~klcA_6~~~klcA_2~~~klcA_5']	['rrrD_1~~~rrrD_3~~~rrrD~~~rrrD_2']	0.199593	0.478615	0.12831	0.642857	1.34316	1	0.0327815	1.45988	0.319197	0.233333	0.315011	0.455471
['group_6673']	['rrrD_1~~~rrrD_3~~~rrrD~~~rrrD_2']	0.193483	0.478615	0.124236	0.642105	1.34159	1	0.0316325	1.45681	0.315698	0.226766	0.313569	0.45084
['klcA_5~~~klcA_4~~~klcA~~~klcA_1~~~klcA_3']	['deoR_2~~~deoR_3~~~deoR_1']	0.391039	0.521385	0.268839	0.6875	1.3186	1	0.0649574	1.53157	0.396777	0.417722	0.347074	0.601562
['rrrD_4~~~rrrD_3~~~rrrD_1~~~rrrD_2~~~rrrD']	['rrrD_1~~~rrrD_3~~~rrrD~~~rrrD_2']	0.299389	0.478615	0.187373	0.62585	1.30763	1	0.0440806	1.39352	0.335787	0.317241	0.282393	0.50867
['ldrD_2~~~ldrD']	['deoR_2~~~deoR_3~~~deoR_1']	0.234216	0.521385	0.158859	0.678261	1.30088	1	0.0367428	1.48759	0.302032	0.266212	0.327771	0.491474
['klcA_1~~~klcA~~~klcA_3~~~klcA_2~~~klcA_5~~~klcA_6']	['deoR_2~~~deoR_3~~~deoR_1']	0.435845	0.521385	0.295316	0.67757	1.29956	1	0.0680726	1.4844	0.40859	0.446154	0.326327	0.621988
['group_6673']	['deoR_2~~~deoR_3~~~deoR_1']	0.193483	0.521385	0.130346	0.673684	1.29211	1	0.0294673	1.46672	0.280303	0.222997	0.318208	0.461842
['group_10027']	['ldrD_1~~~ldrD_2~~~ldrD_3~~~ldrD']	0.142566	0.576375	0.105906	0.742857	1.28884	1	0.0237348	1.64743	0.261374	0.172757	0.392995	0.463301
['group_8601']	['rrrD_1~~~rrrD_3~~~rrrD~~~rrrD_2']	0.366599	0.478615	0.226069	0.616667	1.28844	1	0.0506095	1.36013	0.353437	0.365132	0.264779	0.544504
['cbeA_1~~~cbeA_2~~~cbeA_3~~~cbeA_4~~~cbeA~~~cbeA_5']	['ldrD_1~~~ldrD_2~~~ldrD_3~~~ldrD']	0.195519	0.576375	0.144603	0.739583	1.28316	1	0.0319104	1.62672	0.274309	0.230519	0.385266	0.495233
['cbtA_2~~~cbtA_3~~~cbtA_1~~~cbtA_4']	['ldrD_1~~~ldrD_2~~~ldrD_3~~~ldrD']	0.187373	0.576375	0.138493	0.73913	1.28238	1	0.030496	1.6239	0.270972	0.221498	0.384197	0.489707
['group_9085']	['deoR_2~~~deoR_3~~~deoR_1']	0.297352	0.521385	0.197556	0.664384	1.27427	1	0.042521	1.42608	0.30632	0.318033	0.298776	0.521645
['group_5512']	['ldrD_1~~~ldrD_2~~~ldrD_3~~~ldrD']	0.213849	0.576375	0.156823	0.733333	1.27232	1	0.0335655	1.58859	0.272256	0.247588	0.370513	0.502709
['klcA_5~~~klcA']	['ldrD_1~~~ldrD_2~~~ldrD_3~~~ldrD']	0.144603	0.576375	0.105906	0.732394	1.27069	1	0.0225609	1.58302	0.249038	0.172185	0.368296	0.45807
['cbtA_2~~~cbtA_4~~~cbtA_1~~~cbtA_3~~~cbtA']	['deoR_2~~~deoR_3~~~deoR_1']	0.301426	0.521385	0.199593	0.662162	1.27001	1	0.0424339	1.4167	0.304337	0.320261	0.294135	0.522487
['cbtA_2~~~cbtA_4~~~cbtA_3~~~cbtA_1']	['ldrD_1~~~ldrD_2~~~ldrD_3~~~ldrD']	0.386965	0.576375	0.281059	0.726316	1.26015	1	0.058022	1.54786	0.336752	0.41194	0.353947	0.606974
['higB2_1']	['ldrD_1~~~ldrD_2~~~ldrD_3~~~ldrD']	0.154786	0.576375	0.112016	0.723684	1.25558	1	0.0228015	1.53312	0.240832	0.180921	0.347735	0.459015
['deoR_2~~~deoR_1']	['ldrD_1~~~ldrD_2~~~ldrD_3~~~ldrD']	0.391039	0.576375	0.276986	0.708333	1.22895	1	0.0516009	1.45243	0.305922	0.40118	0.311498	0.594449
['group_10462']	['ldrD_2~~~ldrD_3~~~ldrD']	0.164969	0.786151	0.158859	0.962963	1.22491	1	0.0291686	5.77393	0.219887	0.200514	0.826808	0.582518
['group_10205']	['deoR_2~~~deoR_3~~~deoR_1']	0.425662	0.521385	0.270876	0.636364	1.22053	1	0.0489421	1.31619	0.31459	0.400602	0.240232	0.577947
['rrrD_5~~~rrrD_3']	['ldrD_2~~~ldrD_3~~~ldrD']	0.14053	0.786151	0.13442	0.956522	1.21672	1	0.0239422	4.91853	0.207238	0.169666	0.796687	0.563753
['intQ_1~~~intQ']	['ldrD_1~~~ldrD_2~~~ldrD_3~~~ldrD']	0.260692	0.576375	0.181263	0.695312	1.20635	1	0.0310062	1.39036	0.231374	0.276398	0.280762	0.5049
['rrrD_1~~~rrrD_3~~~rrrD~~~rrrD_2']	['ldrD_1~~~ldrD_2~~~ldrD_3~~~ldrD']	0.478615	0.576375	0.331976	0.693617	1.20341	1	0.0561139	1.38267	0.324195	0.459155	0.276759	0.634794
['group_412']	['ldrD_1~~~ldrD_2~~~ldrD_3~~~ldrD']	0.224033	0.576375	0.154786	0.690909	1.19872	1	0.0256594	1.37055	0.213634	0.239748	0.270367	0.47973
['rrrD_4~~~rrrD_3~~~rrrD_1~~~rrrD_2~~~rrrD']	['ldrD_1~~~ldrD_2~~~ldrD_3~~~ldrD']	0.299389	0.576375	0.205703	0.687075	1.19206	1	0.0331424	1.35376	0.229968	0.306991	0.261316	0.521983
['group_10611']	['ldrD_1~~~ldrD_2~~~ldrD_3~~~ldrD']	0.299389	0.576375	0.205703	0.687075	1.19206	1	0.0331424	1.35376	0.229968	0.306991	0.261316	0.521983
['group_298']	['ldrD_1~~~ldrD_2~~~ldrD_3~~~ldrD']	0.291242	0.576375	0.199593	0.685315	1.18901	1	0.0317279	1.34619	0.224285	0.29878	0.257161	0.515802
['group_8601']	['ldrD_1~~~ldrD_2~~~ldrD_3~~~ldrD']	0.366599	0.576375	0.250509	0.683333	1.18557	1	0.0392109	1.33776	0.247118	0.361765	0.252484	0.558981
['group_10305']	['ldrD_1~~~ldrD_2~~~ldrD_3~~~ldrD']	0.224033	0.576375	0.152749	0.681818	1.18294	1	0.0236228	1.33139	0.1993	0.235849	0.248907	0.473418
['deoR_2~~~deoR_1']	['deoR_2~~~deoR_3~~~deoR_1']	0.391039	0.521385	0.240326	0.614583	1.17875	1	0.0364442	1.24181	0.249022	0.357576	0.194725	0.53776
['rrrD_2~~~rrrD_3~~~rrrD~~~rrrD_1']	['ldrD_2~~~ldrD_3~~~ldrD']	0.350305	0.786151	0.321792	0.918605	1.16848	1	0.0463993	2.62729	0.221936	0.395	0.61938	0.663966
['klcA_3~~~klcA_2~~~klcA_4~~~klcA_1~~~klcA_5']	['ldrD_2~~~ldrD_3~~~ldrD']	0.283096	0.786151	0.258656	0.913669	1.16221	1	0.0360999	2.47709	0.194681	0.319095	0.5963	0.621342
['group_10205']	['ldrD_1~~~ldrD_2~~~ldrD_3~~~ldrD']	0.425662	0.576375	0.281059	0.660287	1.14559	1	0.0357183	1.24701	0.221271	0.389831	0.198082	0.57396
['klcA_2~~~klcA_3~~~klcA_1~~~klcA~~~klcA_4']	['ldrD_1~~~ldrD_2~~~ldrD_3~~~ldrD']	0.433809	0.576375	0.285132	0.657277	1.14036	1	0.0350961	1.23606	0.217395	0.393258	0.190976	0.575988
['group_8961']	['ldrD_2~~~ldrD_3~~~ldrD']	0.195519	0.786151	0.173116	0.885417	1.12627	1	0.0194084	1.86632	0.13936	0.214106	0.464187	0.552812
['group_487']	['ldrD_2~~~ldrD_3~~~ldrD']	0.183299	0.786151	0.160896	0.877778	1.11655	1	0.0167952	1.74968	0.127813	0.198992	0.428466	0.54122
['cbeA_5~~~cbeA_3~~~cbeA_1~~~cbeA_4~~~cbeA']	['ldrD_2~~~ldrD_3~~~ldrD']	0.340122	0.786151	0.297352	0.874251	1.11207	1	0.029965	1.70061	0.152714	0.358722	0.411976	0.626245
['cbtA_2~~~cbtA_4~~~cbtA_3~~~cbtA_1']	['ldrD_2~~~ldrD_3~~~ldrD']	0.386965	0.786151	0.338086	0.873684	1.11134	1	0.0338724	1.69297	0.163431	0.404878	0.409323	0.651868
['group_6374']	['ldrD_1~~~ldrD_2~~~ldrD_3~~~ldrD']	0.242363	0.576375	0.154786	0.638655	1.10806	1	0.0150945	1.17236	0.128714	0.233129	0.147018	0.453603
['group_9085']	['ldrD_2~~~ldrD_3~~~ldrD']	0.297352	0.786151	0.258656	0.869863	1.10648	1	0.024892	1.64326	0.136962	0.31358	0.391455	0.599439
['dltA_1~~~dltA_2']	['ldrD_2~~~ldrD_3~~~ldrD']	0.266802	0.786151	0.230143	0.862595	1.09724	1	0.0203956	1.55635	0.12087	0.279703	0.35747	0.577671
['group_596']	['ldrD_2~~~ldrD_3~~~ldrD']	0.274949	0.786151	0.236253	0.859259	1.093	1	0.0201011	1.51946	0.117348	0.28642	0.341869	0.579889
['cbtA_2~~~cbtA_3~~~cbtA_1~~~cbtA_4']	['ldrD_2~~~ldrD_3~~~ldrD']	0.187373	0.786151	0.160896	0.858696	1.09228	1	0.0135929	1.51339	0.103962	0.197995	0.339234	0.531679
['cbtA_2~~~cbtA_4~~~cbtA_1~~~cbtA_3~~~cbtA']	['ldrD_2~~~ldrD_3~~~ldrD']	0.301426	0.786151	0.258656	0.858108	1.09153	1	0.0216898	1.50713	0.120039	0.312039	0.336486	0.593562
['klcA_1~~~klcA_3~~~klcA_6~~~klcA_2~~~klcA_5']	['ldrD_2~~~ldrD_3~~~ldrD']	0.199593	0.786151	0.171079	0.857143	1.0903	1	0.0141695	1.49695	0.103478	0.21	0.331973	0.53738
['group_10305']	['ldrD_2~~~ldrD_3~~~ldrD']	0.224033	0.786151	0.191446	0.854545	1.087	1	0.0153227	1.47021	0.103144	0.233831	0.319827	0.549034
['rrrD_6~~~rrrD~~~rrrD_2~~~rrrD_3~~~rrrD_4~~~rrrD_1']	['ldrD_1~~~ldrD_2~~~ldrD_3~~~ldrD']	0.201629	0.576375	0.126273	0.626263	1.08655	1	0.0100589	1.13348	0.0997778	0.19375	0.117764	0.422672
['dltA_2~~~tycC~~~dltA_3~~~angR~~~lgrD~~~grsB_1']	['ldrD_2~~~ldrD_3~~~ldrD']	0.276986	0.786151	0.236253	0.852941	1.08496	1	0.0185	1.45418	0.108305	0.285714	0.312325	0.57673
['srfAA_1~~~srfAA']	['ldrD_2~~~ldrD_3~~~ldrD']	0.276986	0.786151	0.236253	0.852941	1.08496	1	0.0185	1.45418	0.108305	0.285714	0.312325	0.57673
['ldrD_2~~~ldrD']	['ldrD_2~~~ldrD_3~~~ldrD']	0.234216	0.786151	0.199593	0.852174	1.08398	1	0.0154637	1.44663	0.101172	0.243176	0.308737	0.55303
['group_3432']	['ldrD_2~~~ldrD_3~~~ldrD']	0.274949	0.786151	0.234216	0.851852	1.08357	1	0.0180645	1.44348	0.106375	0.283251	0.307231	0.57489
['cbeA_1~~~cbeA_2~~~cbeA_4~~~cbeA']	['ldrD_2~~~ldrD_3~~~ldrD']	0.14664	0.786151	0.124236	0.847222	1.07768	1	0.0089555	1.39974	0.0844712	0.153652	0.285582	0.502627
['group_412']	['ldrD_2~~~ldrD_3~~~ldrD']	0.224033	0.786151	0.189409	0.845455	1.07544	1	0.013286	1.38373	0.090396	0.230769	0.277316	0.543194
['group_3432']	['ldrD_1~~~ldrD_2~~~ldrD_3~~~ldrD']	0.274949	0.576375	0.169043	0.614815	1.06669	1	0.0105691	1.0998	0.0862326	0.247761	0.0907407	0.454051
['deoR_2~~~deoR_1']	['ldrD_2~~~ldrD_3~~~ldrD']	0.391039	0.786151	0.327902	0.838542	1.06664	1	0.0204869	1.32449	0.102599	0.386091	0.24499	0.62782
['klcA_5~~~klcA_4~~~klcA~~~klcA_1~~~klcA_3']	['ldrD_2~~~ldrD_3~~~ldrD']	0.391039	0.786151	0.327902	0.838542	1.06664	1	0.0204869	1.32449	0.102599	0.386091	0.24499	0.62782
['klcA_5~~~klcA_4~~~klcA~~~klcA_1~~~klcA_3']	['ldrD_1~~~ldrD_2~~~ldrD_3~~~ldrD']	0.391039	0.576375	0.240326	0.614583	1.06629	1	0.014941	1.09914	0.102092	0.330532	0.0901943	0.515772
['group_487']	['ldrD_1~~~ldrD_2~~~ldrD_3~~~ldrD']	0.183299	0.576375	0.112016	0.611111	1.06027	1	0.00636715	1.08932	0.0695987	0.172956	0.0819979	0.402729
['cbeA_1~~~cbeA_2~~~cbeA_3~~~cbeA_4~~~cbeA~~~cbeA_5']	['ldrD_2~~~ldrD_3~~~ldrD']	0.195519	0.786151	0.162933	0.833333	1.06002	1	0.00922512	1.2831	0.0703797	0.199005	0.220635	0.520294
['group_10205']	['ldrD_2~~~ldrD_3~~~ldrD']	0.425662	0.786151	0.354379	0.832536	1.059	1	0.0197444	1.27699	0.0970082	0.413302	0.216906	0.641657
['dltA_2~~~tycC~~~dltA_3~~~angR~~~lgrD~~~grsB_1']	['ldrD_1~~~ldrD_2~~~ldrD_3~~~ldrD']	0.276986	0.576375	0.169043	0.610294	1.05885	1	0.00939518	1.08704	0.0768709	0.247024	0.0800693	0.45179
['srfAA_1~~~srfAA']	['ldrD_1~~~ldrD_2~~~ldrD_3~~~ldrD']	0.276986	0.576375	0.169043	0.610294	1.05885	1	0.00939518	1.08704	0.0768709	0.247024	0.0800693	0.45179
['group_596']	['ldrD_1~~~ldrD_2~~~ldrD_3~~~ldrD']	0.274949	0.576375	0.167006	0.607407	1.05384	1	0.0085324	1.07905	0.0704645	0.244048	0.073255	0.44858
['cbeA_3~~~cbeA_1~~~cbeA~~~cbeA_2~~~cbeA_5~~~cbeA_4']	['ldrD_2~~~ldrD_3~~~ldrD']	0.376782	0.786151	0.311609	0.827027	1.052	1	0.0154015	1.23632	0.0793071	0.366029	0.191145	0.6117
['group_6374']	['ldrD_2~~~ldrD_3~~~ldrD']	0.242363	0.786151	0.199593	0.823529	1.04755	1	0.0090592	1.21181	0.0599078	0.240786	0.17479	0.538708
['group_10611']	['ldrD_2~~~ldrD_3~~~ldrD']	0.299389	0.786151	0.246436	0.823129	1.04704	1	0.011071	1.20907	0.0641217	0.293689	0.172919	0.5683
['dltA_1~~~dltA_2']	['ldrD_1~~~ldrD_2~~~ldrD_3~~~ldrD']	0.266802	0.576375	0.160896	0.603053	1.04629	1	0.00711794	1.06721	0.0603376	0.235821	0.0629771	0.441103
['deoR_2~~~deoR_3~~~deoR_1']	['ldrD_2~~~ldrD_3~~~ldrD']	0.521385	0.786151	0.425662	0.816406	1.03849	1	0.0157748	1.1648	0.0774305	0.482679	0.141481	0.678929
['cbtA_2~~~cbtA_4~~~cbtA']	['ldrD_2~~~ldrD_3~~~ldrD']	0.14053	0.786151	0.114053	0.811594	1.03236	1	0.00357556	1.13505	0.036476	0.140351	0.118979	0.478336
['klcA_2~~~klcA_3~~~klcA_1~~~klcA~~~klcA_4']	['ldrD_2~~~ldrD_3~~~ldrD']	0.433809	0.786151	0.348269	0.802817	1.0212	1	0.00722994	1.08452	0.0366654	0.399533	0.0779343	0.622911
['cbeA_2~~~cbeA_4']	['ldrD_2~~~ldrD_3~~~ldrD']	0.185336	0.786151	0.148676	0.802198	1.02041	1	0.0029741	1.08113	0.0245548	0.180693	0.0750392	0.495658
['group_6803']	['ldrD_2~~~ldrD_3~~~ldrD']	0.234216	0.786151	0.187373	0.8	1.01762	1	0.00324372	1.06925	0.0226064	0.224939	0.0647619	0.519171
['klcA_1~~~klcA~~~klcA_3~~~klcA_2~~~klcA_5~~~klcA_6']	['ldrD_2~~~ldrD_3~~~ldrD']	0.435845	0.786151	0.346232	0.794393	1.01048	1	0.00359215	1.04009	0.0183903	0.395349	0.0385403	0.617404
['klcA_5~~~klcA']	['fadB_4~~~fadB_3~~~fadB_1~~~fadB_2~~~fadB']	0.144603	1	0.144603	1	1	1	0	inf	0	0.144603	0	0.572301
['cbeA_1~~~cbeA_2~~~cbeA_3~~~cbeA_4~~~cbeA~~~cbeA_5']	['fadB_4~~~fadB_3~~~fadB_1~~~fadB_2~~~fadB']	0.195519	1	0.195519	1	1	1	0	inf	0	0.195519	0	0.59776
['dltA_2~~~tycC~~~dltA_3~~~angR~~~lgrD~~~grsB_1']	['fadB_4~~~fadB_3~~~fadB_1~~~fadB_2~~~fadB']	0.276986	1	0.276986	1	1	1	0	inf	0	0.276986	0	0.638493
['cbeA_2~~~cbeA_4']	['fadB_4~~~fadB_3~~~fadB_1~~~fadB_2~~~fadB']	0.185336	1	0.185336	1	1	1	0	inf	0	0.185336	0	0.592668
['klcA_2~~~klcA_4~~~klcA_1~~~klcA_6']	['fadB_4~~~fadB_3~~~fadB_1~~~fadB_2~~~fadB']	0.12831	1	0.12831	1	1	1	0	inf	0	0.12831	0	0.564155
['group_11078']	['fadB_4~~~fadB_3~~~fadB_1~~~fadB_2~~~fadB']	0.105906	1	0.105906	1	1	1	0	inf	0	0.105906	0	0.552953
['group_10205']	['fadB_4~~~fadB_3~~~fadB_1~~~fadB_2~~~fadB']	0.425662	1	0.425662	1	1	1	0	inf	0	0.425662	0	0.712831
['cbeA_5~~~cbeA~~~cbeA_2']	['fadB_4~~~fadB_3~~~fadB_1~~~fadB_2~~~fadB']	0.101833	1	0.101833	1	1	1	0	inf	0	0.101833	0	0.550916
['klcA_1~~~klcA_3~~~klcA_6~~~klcA_2~~~klcA_5']	['fadB_4~~~fadB_3~~~fadB_1~~~fadB_2~~~fadB']	0.199593	1	0.199593	1	1	1	0	inf	0	0.199593	0	0.599796
['deoR_2~~~deoR_1']	['fadB_4~~~fadB_3~~~fadB_1~~~fadB_2~~~fadB']	0.391039	1	0.391039	1	1	1	0	inf	0	0.391039	0	0.695519
['klcA_1~~~klcA_2~~~klcA~~~klcA_3']	['fadB_4~~~fadB_3~~~fadB_1~~~fadB_2~~~fadB']	0.118126	1	0.118126	1	1	1	0	inf	0	0.118126	0	0.559063
['rrrD_4~~~rrrD_3~~~rrrD_1~~~rrrD_2~~~rrrD']	['fadB_4~~~fadB_3~~~fadB_1~~~fadB_2~~~fadB']	0.299389	1	0.299389	1	1	1	0	inf	0	0.299389	0	0.649695
['ldrD_2']	['fadB_4~~~fadB_3~~~fadB_1~~~fadB_2~~~fadB']	0.14664	1	0.14664	1	1	1	0	inf	0	0.14664	0	0.57332
['rrrD_2~~~rrrD_1~~~rrrD_4']	['fadB_4~~~fadB_3~~~fadB_1~~~fadB_2~~~fadB']	0.114053	1	0.114053	1	1	1	0	inf	0	0.114053	0	0.557026
['group_596']	['fadB_4~~~fadB_3~~~fadB_1~~~fadB_2~~~fadB']	0.274949	1	0.274949	1	1	1	0	inf	0	0.274949	0	0.637475
['rrrD_1~~~rrrD_3~~~rrrD~~~rrrD_2']	['fadB_4~~~fadB_3~~~fadB_1~~~fadB_2~~~fadB']	0.478615	1	0.478615	1	1	1	0	inf	0	0.478615	0	0.739308
['ldrD_1~~~ldrD_2~~~ldrD_3~~~ldrD']	['fadB_4~~~fadB_3~~~fadB_1~~~fadB_2~~~fadB']	0.576375	1	0.576375	1	1	1	0	inf	0	0.576375	0	0.788187
['cbtA_2~~~cbtA_4~~~cbtA_1~~~cbtA_3~~~cbtA']	['fadB_4~~~fadB_3~~~fadB_1~~~fadB_2~~~fadB']	0.301426	1	0.301426	1	1	1	0	inf	0	0.301426	0	0.650713
['group_9085']	['fadB_4~~~fadB_3~~~fadB_1~~~fadB_2~~~fadB']	0.297352	1	0.297352	1	1	1	0	inf	0	0.297352	0	0.648676
['group_3432']	['fadB_4~~~fadB_3~~~fadB_1~~~fadB_2~~~fadB']	0.274949	1	0.274949	1	1	1	0	inf	0	0.274949	0	0.637475
['group_8601']	['fadB_4~~~fadB_3~~~fadB_1~~~fadB_2~~~fadB']	0.366599	1	0.366599	1	1	1	0	inf	0	0.366599	0	0.683299
['dltA_1~~~dltA_2']	['fadB_4~~~fadB_3~~~fadB_1~~~fadB_2~~~fadB']	0.266802	1	0.266802	1	1	1	0	inf	0	0.266802	0	0.633401
['higB2_1']	['fadB_4~~~fadB_3~~~fadB_1~~~fadB_2~~~fadB']	0.154786	1	0.154786	1	1	1	0	inf	0	0.154786	0	0.577393
['group_6803']	['fadB_4~~~fadB_3~~~fadB_1~~~fadB_2~~~fadB']	0.234216	1	0.234216	1	1	1	0	inf	0	0.234216	0	0.617108
['cbtA_2~~~cbtA_4~~~cbtA_3~~~cbtA_1']	['fadB_4~~~fadB_3~~~fadB_1~~~fadB_2~~~fadB']	0.386965	1	0.386965	1	1	1	0	inf	0	0.386965	0	0.693483
['klcA_5~~~klcA_4~~~klcA~~~klcA_1~~~klcA_3']	['fadB_4~~~fadB_3~~~fadB_1~~~fadB_2~~~fadB']	0.391039	1	0.391039	1	1	1	0	inf	0	0.391039	0	0.695519
['cbeA_1~~~cbeA_2~~~cbeA_4~~~cbeA']	['fadB_4~~~fadB_3~~~fadB_1~~~fadB_2~~~fadB']	0.14664	1	0.14664	1	1	1	0	inf	0	0.14664	0	0.57332
['cbtA_2~~~cbtA_3~~~cbtA_1~~~cbtA_4']	['fadB_4~~~fadB_3~~~fadB_1~~~fadB_2~~~fadB']	0.187373	1	0.187373	1	1	1	0	inf	0	0.187373	0	0.593686
['group_298']	['fadB_4~~~fadB_3~~~fadB_1~~~fadB_2~~~fadB']	0.291242	1	0.291242	1	1	1	0	inf	0	0.291242	0	0.645621
['intQ_1~~~intQ']	['fadB_4~~~fadB_3~~~fadB_1~~~fadB_2~~~fadB']	0.260692	1	0.260692	1	1	1	0	inf	0	0.260692	0	0.630346
['group_10305']	['fadB_4~~~fadB_3~~~fadB_1~~~fadB_2~~~fadB']	0.224033	1	0.224033	1	1	1	0	inf	0	0.224033	0	0.612016
['srfAA_1~~~srfAA']	['fadB_4~~~fadB_3~~~fadB_1~~~fadB_2~~~fadB']	0.276986	1	0.276986	1	1	1	0	inf	0	0.276986	0	0.638493
['ldrD_2~~~ldrD_3~~~ldrD']	['fadB_4~~~fadB_3~~~fadB_1~~~fadB_2~~~fadB']	0.786151	1	0.786151	1	1	1	0	inf	0	0.786151	0	0.893075
['klcA_3~~~klcA_6~~~klcA~~~klcA_2~~~klcA_4']	['fadB_4~~~fadB_3~~~fadB_1~~~fadB_2~~~fadB']	0.150713	1	0.150713	1	1	1	0	inf	0	0.150713	0	0.575356
['rrrD_2~~~rrrD_3~~~rrrD~~~rrrD_1']	['fadB_4~~~fadB_3~~~fadB_1~~~fadB_2~~~fadB']	0.350305	1	0.350305	1	1	1	0	inf	0	0.350305	0	0.675153
['group_10027']	['fadB_4~~~fadB_3~~~fadB_1~~~fadB_2~~~fadB']	0.142566	1	0.142566	1	1	1	0	inf	0	0.142566	0	0.571283
['rrrD_2']	['fadB_4~~~fadB_3~~~fadB_1~~~fadB_2~~~fadB']	0.205703	1	0.205703	1	1	1	0	inf	0	0.205703	0	0.602851
['group_8961']	['fadB_4~~~fadB_3~~~fadB_1~~~fadB_2~~~fadB']	0.195519	1	0.195519	1	1	1	0	inf	0	0.195519	0	0.59776
['cbtA_2~~~cbtA_4~~~cbtA']	['fadB_4~~~fadB_3~~~fadB_1~~~fadB_2~~~fadB']	0.14053	1	0.14053	1	1	1	0	inf	0	0.14053	0	0.570265
['deoR_2~~~deoR_3~~~deoR_1']	['fadB_4~~~fadB_3~~~fadB_1~~~fadB_2~~~fadB']	0.521385	1	0.521385	1	1	1	0	inf	0	0.521385	0	0.760692
['rrrD_6~~~rrrD~~~rrrD_2~~~rrrD_3~~~rrrD_4~~~rrrD_1']	['fadB_4~~~fadB_3~~~fadB_1~~~fadB_2~~~fadB']	0.201629	1	0.201629	1	1	1	0	inf	0	0.201629	0	0.600815
['cbeA_5~~~cbeA_3~~~cbeA_1~~~cbeA_4~~~cbeA']	['fadB_4~~~fadB_3~~~fadB_1~~~fadB_2~~~fadB']	0.340122	1	0.340122	1	1	1	0	inf	0	0.340122	0	0.670061
['rrrD_5~~~rrrD_3']	['fadB_4~~~fadB_3~~~fadB_1~~~fadB_2~~~fadB']	0.14053	1	0.14053	1	1	1	0	inf	0	0.14053	0	0.570265
['group_412']	['fadB_4~~~fadB_3~~~fadB_1~~~fadB_2~~~fadB']	0.224033	1	0.224033	1	1	1	0	inf	0	0.224033	0	0.612016
['klcA_1~~~klcA~~~klcA_3~~~klcA_2~~~klcA_5~~~klcA_6']	['fadB_4~~~fadB_3~~~fadB_1~~~fadB_2~~~fadB']	0.435845	1	0.435845	1	1	1	0	inf	0	0.435845	0	0.717923
['klcA_2~~~klcA_3~~~klcA_1~~~klcA~~~klcA_4']	['fadB_4~~~fadB_3~~~fadB_1~~~fadB_2~~~fadB']	0.433809	1	0.433809	1	1	1	0	inf	0	0.433809	0	0.716904
['group_6673']	['fadB_4~~~fadB_3~~~fadB_1~~~fadB_2~~~fadB']	0.193483	1	0.193483	1	1	1	0	inf	0	0.193483	0	0.596741
['group_10611']	['fadB_4~~~fadB_3~~~fadB_1~~~fadB_2~~~fadB']	0.299389	1	0.299389	1	1	1	0	inf	0	0.299389	0	0.649695
['group_5473']	['fadB_4~~~fadB_3~~~fadB_1~~~fadB_2~~~fadB']	0.14664	1	0.14664	1	1	1	0	inf	0	0.14664	0	0.57332
['klcA_3~~~klcA_2~~~klcA_4~~~klcA_1~~~klcA_5']	['fadB_4~~~fadB_3~~~fadB_1~~~fadB_2~~~fadB']	0.283096	1	0.283096	1	1	1	0	inf	0	0.283096	0	0.641548
['klcA_1~~~klcA_2~~~klcA_3~~~klcA~~~klcA_4~~~klcA_5']	['fadB_4~~~fadB_3~~~fadB_1~~~fadB_2~~~fadB']	0.124236	1	0.124236	1	1	1	0	inf	0	0.124236	0	0.562118
['cbeA_3~~~cbeA_1~~~cbeA~~~cbeA_2~~~cbeA_5~~~cbeA_4']	['fadB_4~~~fadB_3~~~fadB_1~~~fadB_2~~~fadB']	0.376782	1	0.376782	1	1	1	0	inf	0	0.376782	0	0.688391
['ldrD_2~~~ldrD']	['fadB_4~~~fadB_3~~~fadB_1~~~fadB_2~~~fadB']	0.234216	1	0.234216	1	1	1	0	inf	0	0.234216	0	0.617108
['group_5512']	['fadB_4~~~fadB_3~~~fadB_1~~~fadB_2~~~fadB']	0.213849	1	0.213849	1	1	1	0	inf	0	0.213849	0	0.606925
['group_10462']	['fadB_4~~~fadB_3~~~fadB_1~~~fadB_2~~~fadB']	0.164969	1	0.164969	1	1	1	0	inf	0	0.164969	0	0.582485
['group_482']	['fadB_4~~~fadB_3~~~fadB_1~~~fadB_2~~~fadB']	0.175153	1	0.175153	1	1	1	0	inf	0	0.175153	0	0.587576
['group_487']	['fadB_4~~~fadB_3~~~fadB_1~~~fadB_2~~~fadB']	0.183299	1	0.183299	1	1	1	0	inf	0	0.183299	0	0.59165
['group_6374']	['fadB_4~~~fadB_3~~~fadB_1~~~fadB_2~~~fadB']	0.242363	1	0.242363	1	1	1	0	inf	0	0.242363	0	0.621181
['fadB_4~~~fadB_3~~~fadB_1~~~fadB_2~~~fadB']	['ldrD_2~~~ldrD_3~~~ldrD']	1	0.786151	0.786151	0.786151	1	1	0	1	0	0.786151	0	0.893075
['group_298']	['ldrD_2~~~ldrD_3~~~ldrD']	0.291242	0.786151	0.228106	0.783217	0.996268	1	-0.000854485	0.986466	-0.00525752	0.268585	-0.0137196	0.536686
['group_10027']	['ldrD_2~~~ldrD_3~~~ldrD']	0.142566	0.786151	0.10998	0.771429	0.981273	1	-0.00209888	0.935591	-0.0217728	0.134328	-0.0688435	0.455662
['group_6673']	['ldrD_2~~~ldrD_3~~~ldrD']	0.193483	0.786151	0.148676	0.768421	0.977448	1	-0.00343038	0.92344	-0.0278123	0.178922	-0.0829073	0.47877
['rrrD_6~~~rrrD~~~rrrD_2~~~rrrD_3~~~rrrD_4~~~rrrD_1']	['ldrD_2~~~ldrD_3~~~ldrD']	0.201629	0.786151	0.154786	0.767677	0.976501	1	-0.00372489	0.920482	-0.0292603	0.185819	-0.0863877	0.482284
['ldrD_1~~~ldrD_2~~~ldrD_3~~~ldrD']	['ldrD_2~~~ldrD_3~~~ldrD']	0.576375	0.786151	0.441955	0.766784	0.975366	1	-0.0111622	0.91696	-0.0562653	0.480088	-0.0905603	0.66448
['higB2_1']	['ldrD_2~~~ldrD_3~~~ldrD']	0.154786	0.786151	0.118126	0.763158	0.970753	1	-0.00355897	0.902919	-0.0344191	0.143564	-0.107519	0.456708
['klcA_5~~~klcA']	['ldrD_2~~~ldrD_3~~~ldrD']	0.144603	0.786151	0.10998	0.760563	0.967452	1	-0.0037	0.893135	-0.0378415	0.133995	-0.119651	0.45023
['group_8601']	['ldrD_2~~~ldrD_3~~~ldrD']	0.366599	0.786151	0.272912	0.744444	0.946949	1	-0.0152895	0.836802	-0.081261	0.310185	-0.195026	0.545797
['group_482']	['ldrD_2~~~ldrD_3~~~ldrD']	0.175153	0.786151	0.130346	0.744186	0.94662	1	-0.00735023	0.835956	-0.0639896	0.156863	-0.196235	0.454995
['klcA_3~~~klcA_6~~~klcA~~~klcA_2~~~klcA_4']	['ldrD_2~~~ldrD_3~~~ldrD']	0.150713	0.786151	0.112016	0.743243	0.945421	1	-0.00646671	0.832887	-0.0636482	0.135802	-0.200644	0.442865
['group_5473']	['ldrD_2~~~ldrD_3~~~ldrD']	0.14664	0.786151	0.107943	0.736111	0.936349	1	-0.00733778	0.810376	-0.0737821	0.130864	-0.233995	0.436708
['rrrD_2']	['ldrD_2~~~ldrD_3~~~ldrD']	0.205703	0.786151	0.148676	0.722772	0.919381	1	-0.0130371	0.771385	-0.0994211	0.176329	-0.29637	0.455946
['rrrD_1~~~rrrD_3~~~rrrD~~~rrrD_2']	['ldrD_2~~~ldrD_3~~~ldrD']	0.478615	0.786151	0.331976	0.693617	0.882295	1	-0.044288	0.69798	-0.20374	0.355895	-0.432705	0.557948
['group_5512']	['ldrD_2~~~ldrD_3~~~ldrD']	0.213849	0.786151	0.138493	0.647619	0.823785	1	-0.0296249	0.60687	-0.213896	0.160757	-0.6478	0.411892
['rrrD_4~~~rrrD_3~~~rrrD_1~~~rrrD_2~~~rrrD']	['ldrD_2~~~ldrD_3~~~ldrD']	0.299389	0.786151	0.185336	0.619048	0.787441	1	-0.0500288	0.561354	-0.278128	0.205882	-0.781406	0.427399
['intQ_1~~~intQ']	['ldrD_2~~~ldrD_3~~~ldrD']	0.260692	0.786151	0.156823	0.601562	0.7652	1	-0.0481208	0.53672	-0.29331	0.176201	-0.86317	0.400522
