## appendix 7 for "Integrated Machine Learning-PanGWAS Reveals Chromosome-Encoded Persistence Networks and Plasmid Plasticity in Recurrent Urinary Tract Infection in *Escherichia coli*"

### Sheet: Pyseer_Scoary_rUTI_Specific
Table : 18: Pyseer _Functional annotation
Gene Name	Uniprot_ID	Protein names	Gene Names	Organism	Length	EC number	Pathway	Function [CC]	Annotation	Gene Ontology (biological process)	Gene Ontology (cellular component)	Gene Ontology (GO)	Gene Ontology (molecular function)	Gene Ontology IDs
dnaB	P0ACB0	Replicative DNA helicase DnaB (EC 5.6.2.3) (DNA 5'-3' helicase DnaB)	dnaB groP grpA b4052 JW4012	Escherichia coli (strain K12)	471	5.6.2.3		FUNCTION: The main replicative DNA helicase, it participates in initiation and elongation during chromosome replication. Travels ahead of the DNA replisome, separating dsDNA into templates for DNA synthesis. A processive ATP-dependent 5'-3' DNA helicase that acts on preformed replication forks (have single-stranded (ss)DNA tails) (PubMed:3007474). ATP is the best nucleotide for helicase activity; GTP, CTP, dCTP and dATP are poor substitutes (PubMed:3007474). Participates with DNA primase DnaG in primer RNA (pRNA) synthesis during initiation of DNA replication (PubMed:7532169). Has DNA-dependent ATPase activity (PubMed:7532169). Is loaded onto ssDNA via the action of DnaC; ssDNA binds to the central pore in the DnaB(6):DnaC(6) complex, making contacts with both subunits (PubMed:30797687). Required for restart of stalled replication forks, which reloads the DnaB replicative helicase on sites other than the origin of replication (PubMed:6454139, PubMed:8663104, PubMed:8663105). {ECO:0000269|PubMed:3007474, ECO:0000269|PubMed:30797687, ECO:0000269|PubMed:7532169}.; FUNCTION: Deletion or mutations in this gene were selected in directed evolution experiments for resistance to intense ionizing radiation (3000 Gy) (PubMed:24596148). {ECO:0000269|PubMed:24596148}.	5.0	DNA replication [GO:0006260]; DNA replication initiation [GO:0006270]; DNA replication, synthesis of primer [GO:0006269]; replication fork processing [GO:0031297]; response to ionizing radiation [GO:0010212]	cytosol [GO:0005829]; DNA helicase complex [GO:0033202]; DnaB-DnaC complex [GO:1990100]; DnaB-DnaC-DnaT-PriA-PriB complex [GO:1990158]; DnaB-DnaC-DnaT-PriA-PriC complex [GO:1990159]; DnaB-DnaC-Rep-PriC complex [GO:1990160]; DnaB-DnaG complex [GO:1990156]; primosome complex [GO:1990077]; replisome [GO:0030894]	cytosol [GO:0005829]; DNA helicase complex [GO:0033202]; DnaB-DnaC complex [GO:1990100]; DnaB-DnaC-DnaT-PriA-PriB complex [GO:1990158]; DnaB-DnaC-DnaT-PriA-PriC complex [GO:1990159]; DnaB-DnaC-Rep-PriC complex [GO:1990160]; DnaB-DnaG complex [GO:1990156]; primosome complex [GO:1990077]; replisome [GO:0030894]; 5'-3' DNA helicase activity [GO:0043139]; ATP binding [GO:0005524]; ATP hydrolysis activity [GO:0016887]; DNA binding [GO:0003677]; DNA helicase activity [GO:0003678]; helicase activity [GO:0004386]; identical protein binding [GO:0042802]; DNA replication [GO:0006260]; DNA replication initiation [GO:0006270]; DNA replication, synthesis of primer [GO:0006269]; replication fork processing [GO:0031297]; response to ionizing radiation [GO:0010212]	5'-3' DNA helicase activity [GO:0043139]; ATP binding [GO:0005524]; ATP hydrolysis activity [GO:0016887]; DNA binding [GO:0003677]; DNA helicase activity [GO:0003678]; helicase activity [GO:0004386]; identical protein binding [GO:0042802]	GO:0003677; GO:0003678; GO:0004386; GO:0005524; GO:0005829; GO:0006260; GO:0006269; GO:0006270; GO:0010212; GO:0016887; GO:0030894; GO:0031297; GO:0033202; GO:0042802; GO:0043139; GO:1990077; GO:1990100; GO:1990156; GO:1990158; GO:1990159; GO:1990160
ldrD	Q6BF25	Small toxic polypeptide LdrD	ldrD b4453 JW5966	Escherichia coli (strain K12)	35			FUNCTION: Toxic component of a type I toxin-antitoxin (TA) system. Overexpression causes rapid cell killing and nucleoid condensation of the host cell (PubMed:12123448). Overexpression induces stress-response and a number of membrane protein genes. May inhibit ATP synthesis due to its insertion in the cell inner membrane (By similarity). {ECO:0000250|UniProtKB:P0DPD0, ECO:0000269|PubMed:12123448, ECO:0000269|PubMed:18710431}.	2.0		plasma membrane [GO:0005886]	plasma membrane [GO:0005886]		GO:0005886
intQ	P76168	Putative defective protein IntQ (Putative lambdoid prophage Qin defective integrase)	intQ b1579 JW1571	Escherichia coli (strain K12)	398			FUNCTION: Integrase is necessary for integration of the phage into the host genome by site-specific recombination. In conjunction with excisionase, integrase is also necessary for excision of the prophage from the host genome (By similarity). {ECO:0000250}.	3.0	chromosome segregation [GO:0007059]; DNA recombination [GO:0006310]; establishment of integrated proviral latency [GO:0075713]; symbiont entry into host cell [GO:0046718]; viral genome integration into host DNA [GO:0044826]		DNA binding [GO:0003677]; site-specific recombinase activity [GO:0009009]; chromosome segregation [GO:0007059]; DNA recombination [GO:0006310]; establishment of integrated proviral latency [GO:0075713]; symbiont entry into host cell [GO:0046718]; viral genome integration into host DNA [GO:0044826]	DNA binding [GO:0003677]; site-specific recombinase activity [GO:0009009]	GO:0003677; GO:0006310; GO:0007059; GO:0009009; GO:0044826; GO:0046718; GO:0075713
rcsA	P0DMC9	Transcriptional regulatory protein RcsA (Colanic acid capsular biosynthesis activation protein A)	rcsA b1951 JW1935	Escherichia coli (strain K12)	207			FUNCTION: Component of the Rcs signaling system, which controls transcription of numerous genes. Binds, with RcsB, to the RcsAB box to regulate expression of genes involved in colanic acid capsule synthesis. {ECO:0000255|HAMAP-Rule:MF_00982, ECO:0000269|PubMed:10702265, ECO:0000269|PubMed:1999391}.	4.0	DNA-templated transcription [GO:0006351]; negative regulation of DNA-templated transcription [GO:0045892]; positive regulation of DNA-templated transcription [GO:0045893]; regulation of bacterial-type flagellum-dependent cell motility [GO:1902021]; regulation of capsule organization [GO:1901913]	transcription regulator complex [GO:0005667]	transcription regulator complex [GO:0005667]; DNA binding [GO:0003677]; DNA-templated transcription [GO:0006351]; negative regulation of DNA-templated transcription [GO:0045892]; positive regulation of DNA-templated transcription [GO:0045893]; regulation of bacterial-type flagellum-dependent cell motility [GO:1902021]; regulation of capsule organization [GO:1901913]	DNA binding [GO:0003677]	GO:0003677; GO:0005667; GO:0006351; GO:0045892; GO:0045893; GO:1901913; GO:1902021
mepA	P0C0T5	Penicillin-insensitive murein endopeptidase (EC 3.4.24.-) (D-alanyl-D-alanine-endopeptidase) (DD-endopeptidase)	mepA b2328 JW2325	Escherichia coli (strain K12)	274	3.4.24.-		FUNCTION: Murein endopeptidase that cleaves the D-alanyl-meso-2,6-diamino-pimelyl amide bond that connects peptidoglycan strands. Likely plays a role in the removal of murein from the sacculus and could also play a role in the integration of nascent murein strands into the sacculus. {ECO:0000269|PubMed:15292190}.	5.0	peptidoglycan biosynthetic process [GO:0009252]; peptidoglycan metabolic process [GO:0000270]; proteolysis [GO:0006508]; response to xenobiotic stimulus [GO:0009410]	outer membrane-bounded periplasmic space [GO:0030288]	outer membrane-bounded periplasmic space [GO:0030288]; endopeptidase activity [GO:0004175]; metal ion binding [GO:0046872]; metalloendopeptidase activity [GO:0004222]; peptidase activity [GO:0008233]; serine-type endopeptidase activity [GO:0004252]; peptidoglycan biosynthetic process [GO:0009252]; peptidoglycan metabolic process [GO:0000270]; proteolysis [GO:0006508]; response to xenobiotic stimulus [GO:0009410]	endopeptidase activity [GO:0004175]; metal ion binding [GO:0046872]; metalloendopeptidase activity [GO:0004222]; peptidase activity [GO:0008233]; serine-type endopeptidase activity [GO:0004252]	GO:0000270; GO:0004175; GO:0004222; GO:0004252; GO:0006508; GO:0008233; GO:0009252; GO:0009410; GO:0030288; GO:0046872
cbeA	P76364	Cytoskeleton bundling-enhancing antitoxin CbeA (Antitoxin CbeA) (Antitoxin YeeU)	cbeA yeeU b2004 JW1986	Escherichia coli (strain K12)	122			FUNCTION: Antitoxin component of a type IV toxin-antitoxin (TA) system (PubMed:14594833, PubMed:22515815, PubMed:28257056). Antitoxin that counteracts the effect of its cognate toxin CbtA (YeeV) (PubMed:14594833, PubMed:22515815, PubMed:28257056). It does not bind to the toxin but instead binds to MreB and FtsZ (the toxin targets), enhancing their polymerization by forming higher-order bundles; it is probably retained in the MreB and FtsZ filament bundles (PubMed:22515815). The mechanism has been proposed to require intergenic DNA, in cis, between the cbeA (yeeU) and cbta (yeeV) genes (PubMed:14594833). The intergenic region was not found to be necessary in another study (PubMed:22515815). Also counteracts the morphological defects caused by overexpression of SulA and DicB on cell shape (PubMed:22515815). Also counteracts the effect of non-cognate toxins YfkI and YpjF (PubMed:28257056). {ECO:0000269|PubMed:14594833, ECO:0000269|PubMed:22515815, ECO:0000269|PubMed:28257056}.	5.0	negative regulation of cell killing [GO:0031342]; positive regulation of cytoskeleton organization [GO:0051495]	cytoplasm [GO:0005737]	cytoplasm [GO:0005737]; cytoskeletal protein binding [GO:0008092]; metal ion binding [GO:0046872]; negative regulation of cell killing [GO:0031342]; positive regulation of cytoskeleton organization [GO:0051495]	cytoskeletal protein binding [GO:0008092]; metal ion binding [GO:0046872]	GO:0005737; GO:0008092; GO:0031342; GO:0046872; GO:0051495
cbtA	P64524	Cytoskeleton-binding toxin CbtA (Toxin CbtA) (Toxin YeeV)	cbtA yeeV b2005 JW1987	Escherichia coli (strain K12)	124			FUNCTION: Toxic component of a type IV toxin-antitoxin (TA) system (PubMed:14594833, PubMed:21166897, PubMed:22515815, PubMed:28257056, PubMed:28931012). Acts as a dual toxin inhibitor that blocks cell division and cell elongation in genetically separable interactions with FtsZ and MreB (PubMed:28931012). Interacts with cytoskeletal proteins FtsZ and MreB; inhibits FtsZ GTP-dependent polymerization and GTPase activity as well as MreB ATP-dependent polymerization (PubMed:21166897, PubMed:28931012). Binds to both the N- and C-terminus of FtsZ, likely blocking its polymerization and localization, leading to blockage of cell division (PubMed:21166897, PubMed:28931012). Overexpression results in inhibition of growth in liquid cultures and decrease in colony formation; these effects are overcome by concomitant expression of antitoxin CbeA (YeeU) (PubMed:14594833). In other experiments cells swell, by 6 hours are lemon-shaped and by 24 hours those that have not lysed are spherical with diminished polar regions (PubMed:21166897, PubMed:28931012). Toxic effects are neutralized by cognate antitoxin CbeA, although there is no direct interaction between the 2 proteins (PubMed:14594833, PubMed:22515815). Toxic effects are also neutralized by overexpression of noncogate antitoxins YafW and YpjF (PubMed:28257056). {ECO:0000269|PubMed:14594833, ECO:0000269|PubMed:21166897, ECO:0000269|PubMed:22515815, ECO:0000269|PubMed:28257056, ECO:0000269|PubMed:28931012}.	5.0	autolysis [GO:0001896]; negative regulation of cytoskeleton organization [GO:0051494]; negative regulation of FtsZ-dependent cytokinesis [GO:2000245]; regulation of cell shape [GO:0008360]	cytoplasm [GO:0005737]	cytoplasm [GO:0005737]; cytoskeletal protein binding [GO:0008092]; autolysis [GO:0001896]; negative regulation of cytoskeleton organization [GO:0051494]; negative regulation of FtsZ-dependent cytokinesis [GO:2000245]; regulation of cell shape [GO:0008360]	cytoskeletal protein binding [GO:0008092]	GO:0001896; GO:0005737; GO:0008092; GO:0008360; GO:0051494; GO:2000245
deoR	P0ACK5	Deoxyribose operon repressor	deoR nucR b0840 JW0824	Escherichia coli (strain K12)	252			FUNCTION: This protein is one of the repressors that regulate the expression of deoCABD genes, which encode nucleotide and deoxy ribonucleotide catabolizing enzymes. It also negatively regulates the expression of nupG (a transport protein) and tsx (a pore-forming protein). The inducer is deoxyribose-5-phosphate.	3.0	negative regulation of DNA-templated transcription initiation [GO:2000143]; regulation of DNA-templated transcription [GO:0006355]		cis-regulatory region sequence-specific DNA binding [GO:0000987]; ligand-modulated transcription factor activity [GO:0098531]; negative regulation of DNA-templated transcription initiation [GO:2000143]; regulation of DNA-templated transcription [GO:0006355]	cis-regulatory region sequence-specific DNA binding [GO:0000987]; ligand-modulated transcription factor activity [GO:0098531]	GO:0000987; GO:0006355; GO:0098531; GO:2000143
rrrD	P78285	Lysozyme RrrD (EC 3.2.1.17) (Endolysin) (Lysis protein) (Muramidase)	rrrD arrD ybcS b0555 JW0544	Escherichia coli (strain K12)	165	3.2.1.17		FUNCTION: Essential for lysis of bacterial cell wall, by showing cell wall hydrolyzing activity. Exhibits lytic activity against E.coli and S.typhi cell wall substrate. {ECO:0000269|PubMed:17914239}.	4.0	cell wall macromolecule catabolic process [GO:0016998]; defense response to bacterium [GO:0042742]; peptidoglycan catabolic process [GO:0009253]; viral release from host cell by cytolysis [GO:0044659]		lysozyme activity [GO:0003796]; cell wall macromolecule catabolic process [GO:0016998]; defense response to bacterium [GO:0042742]; peptidoglycan catabolic process [GO:0009253]; viral release from host cell by cytolysis [GO:0044659]	lysozyme activity [GO:0003796]	GO:0003796; GO:0009253; GO:0016998; GO:0042742; GO:0044659
Table : 19 : Scoary_Functional annotation
From	Entry	Protein names	Gene Names	Organism	Length	EC number	Pathway	Function [CC]	Annotation	Gene Ontology (biological process)	Gene Ontology (cellular component)	Gene Ontology (GO)	Gene Ontology (molecular function)	Gene Ontology IDs
ldrD	Q6BF25	Small toxic polypeptide LdrD	ldrD b4453 JW5966	Escherichia coli (strain K12)	35			FUNCTION: Toxic component of a type I toxin-antitoxin (TA) system. Overexpression causes rapid cell killing and nucleoid condensation of the host cell (PubMed:12123448). Overexpression induces stress-response and a number of membrane protein genes. May inhibit ATP synthesis due to its insertion in the cell inner membrane (By similarity). {ECO:0000250|UniProtKB:P0DPD0, ECO:0000269|PubMed:12123448, ECO:0000269|PubMed:18710431}.	2.0		plasma membrane [GO:0005886]	plasma membrane [GO:0005886]		GO:0005886
cbeA	P76364	Cytoskeleton bundling-enhancing antitoxin CbeA (Antitoxin CbeA) (Antitoxin YeeU)	cbeA yeeU b2004 JW1986	Escherichia coli (strain K12)	122			FUNCTION: Antitoxin component of a type IV toxin-antitoxin (TA) system (PubMed:14594833, PubMed:22515815, PubMed:28257056). Antitoxin that counteracts the effect of its cognate toxin CbtA (YeeV) (PubMed:14594833, PubMed:22515815, PubMed:28257056). It does not bind to the toxin but instead binds to MreB and FtsZ (the toxin targets), enhancing their polymerization by forming higher-order bundles; it is probably retained in the MreB and FtsZ filament bundles (PubMed:22515815). The mechanism has been proposed to require intergenic DNA, in cis, between the cbeA (yeeU) and cbta (yeeV) genes (PubMed:14594833). The intergenic region was not found to be necessary in another study (PubMed:22515815). Also counteracts the morphological defects caused by overexpression of SulA and DicB on cell shape (PubMed:22515815). Also counteracts the effect of non-cognate toxins YfkI and YpjF (PubMed:28257056). {ECO:0000269|PubMed:14594833, ECO:0000269|PubMed:22515815, ECO:0000269|PubMed:28257056}.	5.0	negative regulation of cell killing [GO:0031342]; positive regulation of cytoskeleton organization [GO:0051495]	cytoplasm [GO:0005737]	cytoplasm [GO:0005737]; cytoskeletal protein binding [GO:0008092]; metal ion binding [GO:0046872]; negative regulation of cell killing [GO:0031342]; positive regulation of cytoskeleton organization [GO:0051495]	cytoskeletal protein binding [GO:0008092]; metal ion binding [GO:0046872]	GO:0005737; GO:0008092; GO:0031342; GO:0046872; GO:0051495
higB	P64578	mRNA interferase toxin HigB (EC 3.1.-.-) (Endoribonuclease HigB) (Toxin HigB)	higB ygjN b3083 JW3054	Escherichia coli (strain K12)	104	3.1.-.-		FUNCTION: Toxic component of a type II toxin-antitoxin (TA) system. A probable translation-dependent mRNA interferase. Overexpression causes cessation of cell growth and inhibits cell proliferation via inhibition of translation; this blockage is overcome by subsequent expression of antitoxin HigA. Overexpression causes cleavage of a number of mRNAs in a translation-dependent fashion, suggesting this is an mRNA interferase. {ECO:0000269|PubMed:19943910}.	4.0	negative regulation of translation [GO:0017148]; regulation of DNA-templated transcription [GO:0006355]; regulation of growth [GO:0040008]; regulation of mRNA stability [GO:0043488]	toxin-antitoxin complex [GO:0110001]	toxin-antitoxin complex [GO:0110001]; hydrolase activity [GO:0016787]; RNA binding [GO:0003723]; RNA endonuclease activity [GO:0004521]; negative regulation of translation [GO:0017148]; regulation of DNA-templated transcription [GO:0006355]; regulation of growth [GO:0040008]; regulation of mRNA stability [GO:0043488]	hydrolase activity [GO:0016787]; RNA binding [GO:0003723]; RNA endonuclease activity [GO:0004521]	GO:0003723; GO:0004521; GO:0006355; GO:0016787; GO:0017148; GO:0040008; GO:0043488; GO:0110001
deoR	P0ACK5	Deoxyribose operon repressor	deoR nucR b0840 JW0824	Escherichia coli (strain K12)	252			FUNCTION: This protein is one of the repressors that regulate the expression of deoCABD genes, which encode nucleotide and deoxy ribonucleotide catabolizing enzymes. It also negatively regulates the expression of nupG (a transport protein) and tsx (a pore-forming protein). The inducer is deoxyribose-5-phosphate.	3.0	negative regulation of DNA-templated transcription initiation [GO:2000143]; regulation of DNA-templated transcription [GO:0006355]		cis-regulatory region sequence-specific DNA binding [GO:0000987]; ligand-modulated transcription factor activity [GO:0098531]; negative regulation of DNA-templated transcription initiation [GO:2000143]; regulation of DNA-templated transcription [GO:0006355]	cis-regulatory region sequence-specific DNA binding [GO:0000987]; ligand-modulated transcription factor activity [GO:0098531]	GO:0000987; GO:0006355; GO:0098531; GO:2000143
xerC	P0A8P6	Tyrosine recombinase XerC	xerC b3811 JW3784	Escherichia coli (strain K12)	298			FUNCTION: Site-specific tyrosine recombinase, which acts by catalyzing the cutting and rejoining of the recombining DNA molecules. Binds cooperatively to specific DNA consensus sequences that are separated from XerD binding sites by a short central region, forming the heterotetrameric XerC-XerD complex that recombines DNA substrates. The complex is essential to convert dimers of the bacterial chromosome into monomers to permit their segregation at cell division. It also contributes to the segregational stability of plasmids at ColE1 xer (or cer) and pSC101 (or psi) sites. In the complex XerC specifically exchanges the top DNA strands (By similarity). {ECO:0000250, ECO:0000269|PubMed:10037776, ECO:0000269|PubMed:7744017, ECO:0000269|PubMed:9268326}.	5.0	cell division [GO:0051301]; chromosome segregation [GO:0007059]; DNA recombination [GO:0006310]; DNA transposition [GO:0006313]; plasmid maintenance [GO:0006276]; plasmid recombination [GO:0042150]; resolution of DNA recombination intermediates [GO:0071139]	cytoplasm [GO:0005737]; Holliday junction resolvase complex [GO:0048476]	cytoplasm [GO:0005737]; Holliday junction resolvase complex [GO:0048476]; DNA binding [GO:0003677]; site-specific recombinase activity [GO:0009009]; tyrosine-based site-specific recombinase activity [GO:0009037]; cell division [GO:0051301]; chromosome segregation [GO:0007059]; DNA recombination [GO:0006310]; DNA transposition [GO:0006313]; plasmid maintenance [GO:0006276]; plasmid recombination [GO:0042150]; resolution of DNA recombination intermediates [GO:0071139]	DNA binding [GO:0003677]; site-specific recombinase activity [GO:0009009]; tyrosine-based site-specific recombinase activity [GO:0009037]	GO:0003677; GO:0005737; GO:0006276; GO:0006310; GO:0006313; GO:0007059; GO:0009009; GO:0009037; GO:0042150; GO:0048476; GO:0051301; GO:0071139
rrrD	P78285	Lysozyme RrrD (EC 3.2.1.17) (Endolysin) (Lysis protein) (Muramidase)	rrrD arrD ybcS b0555 JW0544	Escherichia coli (strain K12)	165	3.2.1.17		FUNCTION: Essential for lysis of bacterial cell wall, by showing cell wall hydrolyzing activity. Exhibits lytic activity against E.coli and S.typhi cell wall substrate. {ECO:0000269|PubMed:17914239}.	4.0	cell wall macromolecule catabolic process [GO:0016998]; defense response to bacterium [GO:0042742]; peptidoglycan catabolic process [GO:0009253]; viral release from host cell by cytolysis [GO:0044659]		lysozyme activity [GO:0003796]; cell wall macromolecule catabolic process [GO:0016998]; defense response to bacterium [GO:0042742]; peptidoglycan catabolic process [GO:0009253]; viral release from host cell by cytolysis [GO:0044659]	lysozyme activity [GO:0003796]	GO:0003796; GO:0009253; GO:0016998; GO:0042742; GO:0044659
fucP	P11551	L-fucose-proton symporter (6-deoxy-L-galactose permease) (L-fucose permease) (L-fucose-H(+) symport protein)	fucP b2801 JW2772	Escherichia coli (strain K12)	438			FUNCTION: Mediates the uptake of L-fucose across the boundary membrane with the concomitant transport of protons into the cell (symport system) (PubMed:2829831, PubMed:8052131). Can also transport L-galactose and D-arabinose, but at reduced rates compared with L-fucose. Is not able to transport L-rhamnose and L-arabinose (PubMed:2829831). Binds D-arabinose with the highest affinity, followed by L-fucose, and then by L-galactose (PubMed:9826601). {ECO:0000269|PubMed:2829831, ECO:0000269|PubMed:8052131, ECO:0000269|PubMed:9826601}.	5.0	arabinose transmembrane transport [GO:0015751]; fructose transmembrane transport [GO:0015755]; fucose metabolic process [GO:0006004]; fucose transmembrane transport [GO:0015756]; galactose transmembrane transport [GO:0015757]	membrane [GO:0016020]; plasma membrane [GO:0005886]	membrane [GO:0016020]; plasma membrane [GO:0005886]; arabinose:proton symporter activity [GO:0015518]; fucose:proton symporter activity [GO:0015535]; galactose:proton symporter activity [GO:0015517]; hexose:proton symporter activity [GO:0009679]; arabinose transmembrane transport [GO:0015751]; fructose transmembrane transport [GO:0015755]; fucose metabolic process [GO:0006004]; fucose transmembrane transport [GO:0015756]; galactose transmembrane transport [GO:0015757]	arabinose:proton symporter activity [GO:0015518]; fucose:proton symporter activity [GO:0015535]; galactose:proton symporter activity [GO:0015517]; hexose:proton symporter activity [GO:0009679]	GO:0005886; GO:0006004; GO:0009679; GO:0015517; GO:0015518; GO:0015535; GO:0015751; GO:0015755; GO:0015756; GO:0015757; GO:0016020
cbtA	P64524	Cytoskeleton-binding toxin CbtA (Toxin CbtA) (Toxin YeeV)	cbtA yeeV b2005 JW1987	Escherichia coli (strain K12)	124			FUNCTION: Toxic component of a type IV toxin-antitoxin (TA) system (PubMed:14594833, PubMed:21166897, PubMed:22515815, PubMed:28257056, PubMed:28931012). Acts as a dual toxin inhibitor that blocks cell division and cell elongation in genetically separable interactions with FtsZ and MreB (PubMed:28931012). Interacts with cytoskeletal proteins FtsZ and MreB; inhibits FtsZ GTP-dependent polymerization and GTPase activity as well as MreB ATP-dependent polymerization (PubMed:21166897, PubMed:28931012). Binds to both the N- and C-terminus of FtsZ, likely blocking its polymerization and localization, leading to blockage of cell division (PubMed:21166897, PubMed:28931012). Overexpression results in inhibition of growth in liquid cultures and decrease in colony formation; these effects are overcome by concomitant expression of antitoxin CbeA (YeeU) (PubMed:14594833). In other experiments cells swell, by 6 hours are lemon-shaped and by 24 hours those that have not lysed are spherical with diminished polar regions (PubMed:21166897, PubMed:28931012). Toxic effects are neutralized by cognate antitoxin CbeA, although there is no direct interaction between the 2 proteins (PubMed:14594833, PubMed:22515815). Toxic effects are also neutralized by overexpression of noncogate antitoxins YafW and YpjF (PubMed:28257056). {ECO:0000269|PubMed:14594833, ECO:0000269|PubMed:21166897, ECO:0000269|PubMed:22515815, ECO:0000269|PubMed:28257056, ECO:0000269|PubMed:28931012}.	5.0	autolysis [GO:0001896]; negative regulation of cytoskeleton organization [GO:0051494]; negative regulation of FtsZ-dependent cytokinesis [GO:2000245]; regulation of cell shape [GO:0008360]	cytoplasm [GO:0005737]	cytoplasm [GO:0005737]; cytoskeletal protein binding [GO:0008092]; autolysis [GO:0001896]; negative regulation of cytoskeleton organization [GO:0051494]; negative regulation of FtsZ-dependent cytokinesis [GO:2000245]; regulation of cell shape [GO:0008360]	cytoskeletal protein binding [GO:0008092]	GO:0001896; GO:0005737; GO:0008092; GO:0008360; GO:0051494; GO:2000245
gntR	P0ACP5	HTH-type transcriptional regulator GntR (Gluconate utilization system GNT-I transcriptional repressor)	gntR b3438 JW5946	Escherichia coli (strain K12)	331		PATHWAY: Carbohydrate acid metabolism; D-gluconate degradation [regulation].	FUNCTION: Negative regulator for the gluconate utilization system GNT-I, the gntUKR operon.	3.0	DNA damage response [GO:0006974]; negative regulation of DNA-templated transcription [GO:0045892]; positive regulation of DNA-templated transcription [GO:0045893]; regulation of DNA-templated transcription [GO:0006355]	cytosol [GO:0005829]	cytosol [GO:0005829]; DNA-binding transcription factor activity [GO:0003700]; transcription cis-regulatory region binding [GO:0000976]; DNA damage response [GO:0006974]; negative regulation of DNA-templated transcription [GO:0045892]; positive regulation of DNA-templated transcription [GO:0045893]; regulation of DNA-templated transcription [GO:0006355]	DNA-binding transcription factor activity [GO:0003700]; transcription cis-regulatory region binding [GO:0000976]	GO:0000976; GO:0003700; GO:0005829; GO:0006355; GO:0006974; GO:0045892; GO:0045893
ulaC	P69820	Ascorbate-specific PTS system EIIA component (Ascorbate-specific phosphotransferase enzyme IIA component)	ulaC ptxA sgaA yjfU b4195 JW4153	Escherichia coli (strain K12)	154			FUNCTION: The phosphoenolpyruvate-dependent sugar phosphotransferase system (sugar PTS), a major carbohydrate active transport system, catalyzes the phosphorylation of incoming sugar substrates concomitantly with their translocation across the cell membrane. The enzyme II UlaABC PTS system is involved in ascorbate transport. {ECO:0000269|PubMed:12644495, ECO:0000305|PubMed:11741871}.	4.0	L-ascorbic acid transmembrane transport [GO:0015882]; phosphoenolpyruvate-dependent sugar phosphotransferase system [GO:0009401]	cytoplasm [GO:0005737]; transmembrane transporter complex [GO:1902495]	cytoplasm [GO:0005737]; transmembrane transporter complex [GO:1902495]; kinase activity [GO:0016301]; protein-phosphocysteine-L-ascorbate-phosphotransferase system transporter activity [GO:0090585]; L-ascorbic acid transmembrane transport [GO:0015882]; phosphoenolpyruvate-dependent sugar phosphotransferase system [GO:0009401]	kinase activity [GO:0016301]; protein-phosphocysteine-L-ascorbate-phosphotransferase system transporter activity [GO:0090585]	GO:0005737; GO:0009401; GO:0015882; GO:0016301; GO:0090585; GO:1902495
rbsK	P0A9J6	Ribokinase (RK) (EC 2.7.1.15)	rbsK b3752 JW3731	Escherichia coli (strain K12)	309	2.7.1.15	PATHWAY: Carbohydrate metabolism; D-ribose degradation; D-ribose 5-phosphate from beta-D-ribopyranose: step 2/2. {ECO:0000255|HAMAP-Rule:MF_01987, ECO:0000305|PubMed:3011794}.	FUNCTION: Catalyzes the phosphorylation of ribose at O-5 in a reaction requiring ATP and magnesium. The resulting D-ribose-5-phosphate can then be used either for sythesis of nucleotides, histidine, and tryptophan, or as a component of the pentose phosphate pathway. {ECO:0000255|HAMAP-Rule:MF_01987, ECO:0000269|PubMed:11563694, ECO:0000269|PubMed:3011794}.	5.0	D-ribose catabolic process [GO:0019303]	cytosol [GO:0005829]	cytosol [GO:0005829]; ATP binding [GO:0005524]; metal ion binding [GO:0046872]; protein homodimerization activity [GO:0042803]; ribokinase activity [GO:0004747]; D-ribose catabolic process [GO:0019303]	ATP binding [GO:0005524]; metal ion binding [GO:0046872]; protein homodimerization activity [GO:0042803]; ribokinase activity [GO:0004747]	GO:0004747; GO:0005524; GO:0005829; GO:0019303; GO:0042803; GO:0046872
intQ	P76168	Putative defective protein IntQ (Putative lambdoid prophage Qin defective integrase)	intQ b1579 JW1571	Escherichia coli (strain K12)	398			FUNCTION: Integrase is necessary for integration of the phage into the host genome by site-specific recombination. In conjunction with excisionase, integrase is also necessary for excision of the prophage from the host genome (By similarity). {ECO:0000250}.	3.0	chromosome segregation [GO:0007059]; DNA recombination [GO:0006310]; establishment of integrated proviral latency [GO:0075713]; symbiont entry into host cell [GO:0046718]; viral genome integration into host DNA [GO:0044826]		DNA binding [GO:0003677]; site-specific recombinase activity [GO:0009009]; chromosome segregation [GO:0007059]; DNA recombination [GO:0006310]; establishment of integrated proviral latency [GO:0075713]; symbiont entry into host cell [GO:0046718]; viral genome integration into host DNA [GO:0044826]	DNA binding [GO:0003677]; site-specific recombinase activity [GO:0009009]	GO:0003677; GO:0006310; GO:0007059; GO:0009009; GO:0044826; GO:0046718; GO:0075713
gnsA	P0AC92	Protein GnsA	gnsA yccL b4517 JW0976	Escherichia coli (strain K12)	57			FUNCTION: Overexpression increases levels of unsaturated fatty acids and suppresses both the temperature-sensitive fabA6 mutation and cold-sensitive secG null mutation. {ECO:0000269|PubMed:11544213}.	3.0	phosphatidylethanolamine biosynthetic process [GO:0006646]; regulation of unsaturated fatty acid biosynthetic process [GO:2001279]	cytosol [GO:0005829]	cytosol [GO:0005829]; identical protein binding [GO:0042802]; protein homodimerization activity [GO:0042803]; phosphatidylethanolamine biosynthetic process [GO:0006646]; regulation of unsaturated fatty acid biosynthetic process [GO:2001279]	identical protein binding [GO:0042802]; protein homodimerization activity [GO:0042803]	GO:0005829; GO:0006646; GO:0042802; GO:0042803; GO:2001279
ydfR	P76160	Uncharacterized protein YdfR	ydfR b1555 JW1547	Escherichia coli (strain K12)	103				1.0
lldD	P33232	L-lactate dehydrogenase (EC 1.1.-.-)	lldD lctD b3605 JW3580	Escherichia coli (strain K12)	396	1.1.-.-		FUNCTION: Catalyzes the conversion of L-lactate to pyruvate. Seems to be a primary dehydrogenase in the respiratory chain. To a lesser extent, can also oxidize DL-alpha-hydroxybutyrate, but not D-lactate. {ECO:0000269|PubMed:18473, ECO:0000269|PubMed:8407843}.	5.0	aerobic respiration [GO:0009060]; L-fucose catabolic process [GO:0042355]; lactate metabolic process [GO:0006089]	plasma membrane [GO:0005886]	plasma membrane [GO:0005886]; FMN binding [GO:0010181]; L-lactate dehydrogenase (NAD+) activity [GO:0004459]; aerobic respiration [GO:0009060]; L-fucose catabolic process [GO:0042355]; lactate metabolic process [GO:0006089]	FMN binding [GO:0010181]; L-lactate dehydrogenase (NAD+) activity [GO:0004459]	GO:0004459; GO:0005886; GO:0006089; GO:0009060; GO:0010181; GO:0042355
ulaB	P69822	Ascorbate-specific PTS system EIIB component (EC 2.7.1.194) (Ascorbate-specific phosphotransferase enzyme IIB component)	ulaB sgaB yjfT b4194 JW4152	Escherichia coli (strain K12)	101	2.7.1.194		FUNCTION: The phosphoenolpyruvate-dependent sugar phosphotransferase system (sugar PTS), a major carbohydrate active transport system, catalyzes the phosphorylation of incoming sugar substrates concomitantly with their translocation across the cell membrane. The enzyme II UlaABC PTS system is involved in ascorbate transport. {ECO:0000269|PubMed:12644495, ECO:0000305|PubMed:11741871}.	5.0	L-ascorbic acid transmembrane transport [GO:0015882]; phosphoenolpyruvate-dependent sugar phosphotransferase system [GO:0009401]	cytoplasm [GO:0005737]; transmembrane transporter complex [GO:1902495]	cytoplasm [GO:0005737]; transmembrane transporter complex [GO:1902495]; kinase activity [GO:0016301]; protein-N(PI)-phosphohistidine-sugar phosphotransferase activity [GO:0008982]; protein-phosphocysteine-L-ascorbate-phosphotransferase system transporter activity [GO:0090585]; L-ascorbic acid transmembrane transport [GO:0015882]; phosphoenolpyruvate-dependent sugar phosphotransferase system [GO:0009401]	kinase activity [GO:0016301]; protein-N(PI)-phosphohistidine-sugar phosphotransferase activity [GO:0008982]; protein-phosphocysteine-L-ascorbate-phosphotransferase system transporter activity [GO:0090585]	GO:0005737; GO:0008982; GO:0009401; GO:0015882; GO:0016301; GO:0090585; GO:1902495
betI	P17446	HTH-type transcriptional regulator BetI	betI b0313 JW0305	Escherichia coli (strain K12)	195		PATHWAY: Amine and polyamine biosynthesis; betaine biosynthesis via choline pathway [regulation].	FUNCTION: Repressor involved in the biosynthesis of the osmoprotectant glycine betaine. It represses transcription of the choline transporter BetT and the genes of BetAB involved in the synthesis of glycine betaine. {ECO:0000269|PubMed:8626294, ECO:0000269|PubMed:8626295}.	4.0	glycine betaine biosynthetic process from choline [GO:0019285]; negative regulation of DNA-templated transcription [GO:0045892]; regulation of DNA-templated transcription [GO:0006355]; response to osmotic stress [GO:0006970]		DNA binding [GO:0003677]; DNA-binding transcription factor activity [GO:0003700]; transcription cis-regulatory region binding [GO:0000976]; glycine betaine biosynthetic process from choline [GO:0019285]; negative regulation of DNA-templated transcription [GO:0045892]; regulation of DNA-templated transcription [GO:0006355]; response to osmotic stress [GO:0006970]	DNA binding [GO:0003677]; DNA-binding transcription factor activity [GO:0003700]; transcription cis-regulatory region binding [GO:0000976]	GO:0000976; GO:0003677; GO:0003700; GO:0006355; GO:0006970; GO:0019285; GO:0045892
rusA	P0AG74	Crossover junction endodeoxyribonuclease RusA (EC 3.1.21.10) (Holliday junction nuclease RusA) (Holliday junction resolvase)	rusA rus ybcP b0550 JW0538	Escherichia coli (strain K12)	120	3.1.21.10		FUNCTION: Endonuclease that resolves Holliday junction intermediates made during homologous genetic recombination and DNA repair. Exhibits sequence and structure-selective cleavage of four-way DNA junctions, where it introduces symmetrical nicks in two strands of the same polarity at the 5' side of CC dinucleotides. Corrects the defects in genetic recombination and DNA repair associated with inactivation of ruvAB or ruvC.	5.0	DNA recombination [GO:0006310]; DNA repair [GO:0006281]		crossover junction DNA endonuclease activity [GO:0008821]; four-way junction DNA binding [GO:0000400]; magnesium ion binding [GO:0000287]; protein homodimerization activity [GO:0042803]; DNA recombination [GO:0006310]; DNA repair [GO:0006281]	crossover junction DNA endonuclease activity [GO:0008821]; four-way junction DNA binding [GO:0000400]; magnesium ion binding [GO:0000287]; protein homodimerization activity [GO:0042803]	GO:0000287; GO:0000400; GO:0006281; GO:0006310; GO:0008821; GO:0042803
traN	P24082	Mating pair stabilization protein TraN	traN ECOK12F089	Escherichia coli (strain K12)	602			FUNCTION: Essential for F plasmid conjugative transfer. May interact with the recipient cell surface to stabilize mating pairs initiated by F-pili. May interact with TraG (Probable). Transfer requires OmpA and lipopolysaccharide (LPS), which are possibly receptors for TraN (PubMed:16272376, PubMed:9696748). {ECO:0000269|PubMed:16272376, ECO:0000269|PubMed:9696748, ECO:0000305|PubMed:1593622}.	5.0		cell outer membrane [GO:0009279]	cell outer membrane [GO:0009279]		GO:0009279
xerD	P0A8P8	Tyrosine recombinase XerD	xerD xprB b2894 JW2862	Escherichia coli (strain K12)	298			FUNCTION: Site-specific tyrosine recombinase, which acts by catalyzing the cutting and rejoining of the recombining DNA molecules. Binds cooperatively to specific DNA consensus sequences that are separated from XerC binding sites by a short central region, forming the heterotetrameric XerC-XerD complex that recombines DNA substrates. The complex is essential to convert dimers of the bacterial chromosome into monomers to permit their segregation at cell division. It also contributes to the segregational stability of plasmids at ColE1 xer (or cer) and pSC101 (or psi) sites. In the complex XerD specifically exchanges the bottom DNA strands (By similarity). {ECO:0000250, ECO:0000269|PubMed:7744017, ECO:0000269|PubMed:9268326}.	5.0	cell division [GO:0051301]; chromosome segregation [GO:0007059]; DNA recombination [GO:0006310]; DNA transposition [GO:0006313]; plasmid maintenance [GO:0006276]; resolution of DNA recombination intermediates [GO:0071139]; response to radiation [GO:0009314]	cytoplasm [GO:0005737]; Holliday junction resolvase complex [GO:0048476]	cytoplasm [GO:0005737]; Holliday junction resolvase complex [GO:0048476]; DNA binding [GO:0003677]; site-specific recombinase activity [GO:0009009]; tyrosine-based site-specific recombinase activity [GO:0009037]; cell division [GO:0051301]; chromosome segregation [GO:0007059]; DNA recombination [GO:0006310]; DNA transposition [GO:0006313]; plasmid maintenance [GO:0006276]; resolution of DNA recombination intermediates [GO:0071139]; response to radiation [GO:0009314]	DNA binding [GO:0003677]; site-specific recombinase activity [GO:0009009]; tyrosine-based site-specific recombinase activity [GO:0009037]	GO:0003677; GO:0005737; GO:0006276; GO:0006310; GO:0006313; GO:0007059; GO:0009009; GO:0009037; GO:0009314; GO:0048476; GO:0051301; GO:0071139
traA	P04737	Pilin (F-pilin)	traA ECOK12F074	Escherichia coli (strain K12)	121			FUNCTION: Propilin is the precursor of the pilus subunit, pilin, that forms conjugative pili, the filamentous surface appendages required for cell-to-cell contact during the earlier stages of bacterial conjugation, and that retract after contact is established. Mature pilin is assembled with the help of TraQ and TraX (PubMed:1464628, PubMed:6090426). Functions as a receptor for CdiA-CT from E.cloacae and E.coli, although it is not clear if this is physiologically relevant (PubMed:24889811). {ECO:0000269|PubMed:1464628, ECO:0000269|PubMed:24889811, ECO:0000269|PubMed:6090426}.	5.0		extracellular region [GO:0005576]; plasma membrane [GO:0005886]	extracellular region [GO:0005576]; plasma membrane [GO:0005886]		GO:0005576; GO:0005886
fruA	P20966	PTS system fructose-specific EIIB'BC component (EIIB'BC-Fru) [Includes: PTS system fructose-specific EIIB component (EC 2.7.1.202) (EIII-Fru) (Fructose-specific phosphotransferase enzyme IIB component); PTS system fructose-specific EIIC component (Fructose permease IIC component)]	fruA ptsF b2167 JW2154	Escherichia coli (strain K12)	563	2.7.1.202		FUNCTION: The phosphoenolpyruvate-dependent sugar phosphotransferase system (sugar PTS), a major carbohydrate active transport system, catalyzes the phosphorylation of incoming sugar substrates concomitantly with their translocation across the cell membrane. The enzyme II FruAB PTS system is involved in fructose transport. {ECO:0000269|PubMed:3510127, ECO:0000269|PubMed:8626640, ECO:0000305|PubMed:3076173}.	5.0	fructose import across plasma membrane [GO:1990539]; phosphoenolpyruvate-dependent sugar phosphotransferase system [GO:0009401]	plasma membrane [GO:0005886]; transmembrane transporter complex [GO:1902495]	plasma membrane [GO:0005886]; transmembrane transporter complex [GO:1902495]; carbohydrate:proton symporter activity [GO:0005351]; kinase activity [GO:0016301]; protein-N(PI)-phosphohistidine-fructose phosphotransferase system transporter activity [GO:0022877]; protein-phosphocysteine-D-fructose-phosphotransferase system transporter activity [GO:0090582]; protein-phosphocysteine-sugar phosphotransferase activity [GO:0090563]; fructose import across plasma membrane [GO:1990539]; phosphoenolpyruvate-dependent sugar phosphotransferase system [GO:0009401]	carbohydrate:proton symporter activity [GO:0005351]; kinase activity [GO:0016301]; protein-N(PI)-phosphohistidine-fructose phosphotransferase system transporter activity [GO:0022877]; protein-phosphocysteine-D-fructose-phosphotransferase system transporter activity [GO:0090582]; protein-phosphocysteine-sugar phosphotransferase activity [GO:0090563]	GO:0005351; GO:0005886; GO:0009401; GO:0016301; GO:0022877; GO:0090563; GO:0090582; GO:1902495; GO:1990539
flu	P39180	Antigen 43 (AG43) (Fluffing protein) [Cleaved into: Antigen 43 alpha chain; Antigen 43 beta chain]	flu yeeQ yzzX b2000 JW1982	Escherichia coli (strain K12)	1039			FUNCTION: Controls colony form variation and autoaggregation. May function as an adhesin. {ECO:0000269|PubMed:22466966}.	5.0		cell outer membrane [GO:0009279]; cell surface [GO:0009986]; extracellular region [GO:0005576]; periplasmic space [GO:0042597]	cell outer membrane [GO:0009279]; cell surface [GO:0009986]; extracellular region [GO:0005576]; periplasmic space [GO:0042597]		GO:0005576; GO:0009279; GO:0009986; GO:0042597
intA	P32053	Prophage integrase IntA (Prophage CP4-57 integrase SlpA)	intA intX slpA b2622 JW2602	Escherichia coli (strain K12)	413			FUNCTION: Integrase is necessary for integration of the phage into the host genome by site-specific recombination. In conjunction with excisionase, integrase is also necessary for excision of the prophage from the host genome. Part of the cryptic P4-like prophage CP4-57, it excises the prophage when overexpressed, which also requires integration host factor (encoded by ihfA and ihfB) (PubMed:7511583). Overexpression of AlpA leads to excision of the CP4-57 prophage, which inactivates ssrA (the gene upstream of the prophage) that encodes tmRNA which is required to rescue stalled ribosomes in a process known as trans-translation (PubMed:7511582). {ECO:0000269|PubMed:7511583}.	4.0	DNA recombination [GO:0006310]; provirus excision [GO:0032359]; symbiont entry into host cell [GO:0046718]; viral genome integration into host DNA [GO:0044826]		DNA binding [GO:0003677]; prophage integrase activity [GO:0008979]; DNA recombination [GO:0006310]; provirus excision [GO:0032359]; symbiont entry into host cell [GO:0046718]; viral genome integration into host DNA [GO:0044826]	DNA binding [GO:0003677]; prophage integrase activity [GO:0008979]	GO:0003677; GO:0006310; GO:0008979; GO:0032359; GO:0044826; GO:0046718
elfG	P75858	Uncharacterized fimbrial-like protein ElfG	elfG ycbT b0941 JW0924	Escherichia coli (strain K12)	356			FUNCTION: Part of the elfADCG-ycbUVF fimbrial operon, which promotes adhesion of bacteria to different abiotic surfaces. {ECO:0000269|PubMed:20345943}.	3.0	cell adhesion involved in single-species biofilm formation [GO:0043709]; response to radiation [GO:0009314]	pilus [GO:0009289]	pilus [GO:0009289]; cell adhesion involved in single-species biofilm formation [GO:0043709]; response to radiation [GO:0009314]		GO:0009289; GO:0009314; GO:0043709
traV	P41069	Protein TraV	traV ECOK12F082	Escherichia coli (strain K12)	171			FUNCTION: Involved in F pilus assembly. Appears to facilitate the polymerization of inner membrane-located pilin subunits into extracellular F pilus filaments.	2.0		cell outer membrane [GO:0009279]	cell outer membrane [GO:0009279]		GO:0009279
tnpR	P03012	Transposon gamma-delta resolvase (Transposon Tn1000 resolvase)	tnpR ECOK12F009	Escherichia coli (strain K12)	183			FUNCTION: This protein catalyzes the site-specific recombination of the transposon and also regulates its frequency of transposition.	3.0	DNA integration [GO:0015074]		DNA binding [GO:0003677]; DNA strand exchange activity [GO:0000150]; DNA integration [GO:0015074]	DNA binding [GO:0003677]; DNA strand exchange activity [GO:0000150]	GO:0000150; GO:0003677; GO:0015074
elfC	P75857	Probable outer membrane usher protein ElfC	elfC ycbS b0940 JW0923	Escherichia coli (strain K12)	866			FUNCTION: Part of the elfADCG-ycbUVF fimbrial operon, which promotes adhesion of bacteria to different abiotic surfaces. Could be involved in the export and assembly of the ElfA fimbrial subunits across the outer membrane. {ECO:0000269|PubMed:20345943}.	3.0	pilus assembly [GO:0009297]	cell outer membrane [GO:0009279]	cell outer membrane [GO:0009279]; fimbrial usher porin activity [GO:0015473]; heparin binding [GO:0008201]; pilus assembly [GO:0009297]	fimbrial usher porin activity [GO:0015473]; heparin binding [GO:0008201]	GO:0008201; GO:0009279; GO:0009297; GO:0015473
fepA	P05825	Ferrienterobactin receptor (Enterobactin outer-membrane receptor)	fepA fep feuB b0584 JW5086	Escherichia coli (strain K12)	746			FUNCTION: This protein is involved in the initial step of iron uptake by binding ferrienterobactin (Fe-ENT), an iron chelatin siderophore that allows E.coli to extract iron from the environment. FepA also acts as a receptor for colicins B and D.	5.0	colicin transport [GO:0042914]; enterobactin transport [GO:0042930]; ferric-enterobactin import into cell [GO:0015685]; intracellular iron ion homeostasis [GO:0006879]; siderophore transmembrane transport [GO:0044718]; siderophore-iron import into cell [GO:0033214]	cell envelope [GO:0030313]; cell outer membrane [GO:0009279]; membrane [GO:0016020]; transmembrane transporter complex [GO:1902495]	cell envelope [GO:0030313]; cell outer membrane [GO:0009279]; membrane [GO:0016020]; transmembrane transporter complex [GO:1902495]; colicin transmembrane transporter activity [GO:0042912]; enterobactin binding [GO:1903981]; enterobactin transmembrane transporter activity [GO:0042931]; ferric-enterobactin transmembrane transporter activity [GO:0015620]; ligand-gated channel activity [GO:0022834]; protein domain specific binding [GO:0019904]; siderophore uptake transmembrane transporter activity [GO:0015344]; signaling receptor activity [GO:0038023]; colicin transport [GO:0042914]; enterobactin transport [GO:0042930]; ferric-enterobactin import into cell [GO:0015685]; intracellular iron ion homeostasis [GO:0006879]; siderophore transmembrane transport [GO:0044718]; siderophore-iron import into cell [GO:0033214]	colicin transmembrane transporter activity [GO:0042912]; enterobactin binding [GO:1903981]; enterobactin transmembrane transporter activity [GO:0042931]; ferric-enterobactin transmembrane transporter activity [GO:0015620]; ligand-gated channel activity [GO:0022834]; protein domain specific binding [GO:0019904]; siderophore uptake transmembrane transporter activity [GO:0015344]; signaling receptor activity [GO:0038023]	GO:0006879; GO:0009279; GO:0015344; GO:0015620; GO:0015685; GO:0016020; GO:0019904; GO:0022834; GO:0030313; GO:0033214; GO:0038023; GO:0042912; GO:0042914; GO:0042930; GO:0042931; GO:0044718; GO:1902495; GO:1903981
era	P06616	GTPase Era (ERA) (GTP-binding protein Era)	era rbaA sdgE b2566 JW2550	Escherichia coli (strain K12)	301			FUNCTION: An essential GTPase that binds both GDP and GTP, with nucleotide exchange occurring on the order of seconds whereas hydrolysis occurs on the order of minutes. Plays a role in numerous processes, including cell cycle regulation, energy metabolism, as a chaperone for 16S rRNA processing and 30S ribosomal subunit biogenesis. One of at least 4 proteins (Era, RbfA, RimM and RsgA/YjeQ) that assist in the late assembly stage of the 30S ribosomal subunit. Its presence in the 30S subunit may prevent translation initiation. Seems to be critical for maintaining cell growth and cell divison rates; a dramatic reduction in Era protein levels temporarily arrests cell growth just before cytokinesis (at the predivisional two-cell stage) and delays cell division. Era mutant era1 suppresses some temperature-sensitive mutations that affect DNA replication and chromosome partitioning and segregation. The dominant-negative Era-de mutant which is missing residues in a putative effector region, is unable to complement the disruption mutant; upon overproduction it shows a significant decrease in cell viability and a synthetic lethal phenotype in the presence of acetate. Era function probably overlaps RbfA (PubMed:16825789). Binds to the pre-30S ribosomal subunit through several stages of protein assembly (PubMed:20188109). {ECO:0000269|PubMed:12753192, ECO:0000269|PubMed:16825789, ECO:0000269|PubMed:20188109, ECO:0000269|PubMed:9515700}.	5.0	protein phosphorylation [GO:0006468]; ribosomal small subunit assembly [GO:0000028]; ribosomal small subunit biogenesis [GO:0042274]	cytoplasm [GO:0005737]; cytosol [GO:0005829]; plasma membrane [GO:0005886]	cytoplasm [GO:0005737]; cytosol [GO:0005829]; plasma membrane [GO:0005886]; GTP binding [GO:0005525]; GTPase activity [GO:0003924]; guanosine tetraphosphate binding [GO:0097216]; ribosomal small subunit binding [GO:0043024]; RNA binding [GO:0003723]; rRNA binding [GO:0019843]; small ribosomal subunit rRNA binding [GO:0070181]; protein phosphorylation [GO:0006468]; ribosomal small subunit assembly [GO:0000028]; ribosomal small subunit biogenesis [GO:0042274]	GTP binding [GO:0005525]; GTPase activity [GO:0003924]; guanosine tetraphosphate binding [GO:0097216]; ribosomal small subunit binding [GO:0043024]; RNA binding [GO:0003723]; rRNA binding [GO:0019843]; small ribosomal subunit rRNA binding [GO:0070181]	GO:0000028; GO:0003723; GO:0003924; GO:0005525; GO:0005737; GO:0005829; GO:0005886; GO:0006468; GO:0019843; GO:0042274; GO:0043024; GO:0070181; GO:0097216
fes	P13039	Iron(III) enterobactin esterase (EC 3.1.1.108) (Enterochelin esterase) (Ferric enterobactin esterase)	fes b0585 JW0576	Escherichia coli (strain K12)	400	3.1.1.108		FUNCTION: Catalyzes the hydrolysis of ferric enterobactin (Fe-Ent) (PubMed:150859, PubMed:1534808, PubMed:8148617). Is responsible for the release of iron from ferric enterobactin (PubMed:1534808). Also catalyzes the hydrolysis of iron-free enterobactin (Ent) (PubMed:150859, PubMed:1534808, PubMed:8148617). Cleavage of ferric enterobactin results in a mixture of three hydrolysis products, 2,3-dihydroxybenzoylserine (DHBS), the linear dimer (DHBS)2 and the linear trimer (DHBS)3, while cleavage of iron-free enterobactin yields only the monomer (PubMed:8148617). Hydrolysis of ferric enterobactin is less efficient than hydrolysis of unliganded enterobactin (PubMed:150859, PubMed:1534808). It also cleaves the aluminum (III) complex at a rate similar to the ferric complex (PubMed:1534808). {ECO:0000269|PubMed:150859, ECO:0000269|PubMed:1534808, ECO:0000269|PubMed:8148617}.	5.0	enterobactin catabolic process [GO:0046214]; siderophore-iron import into cell [GO:0033214]	cytoplasm [GO:0005737]	cytoplasm [GO:0005737]; enterochelin esterase activity [GO:0008849]; iron ion binding [GO:0005506]; enterobactin catabolic process [GO:0046214]; siderophore-iron import into cell [GO:0033214]	enterochelin esterase activity [GO:0008849]; iron ion binding [GO:0005506]	GO:0005506; GO:0005737; GO:0008849; GO:0033214; GO:0046214
nupX	P33021	Putative nucleoside permease NupX	nupX yeiJ b2161 JW2148	Escherichia coli (strain K12)	416				3.0	nucleoside transmembrane transport [GO:1901642]	plasma membrane [GO:0005886]	plasma membrane [GO:0005886]; nucleoside transmembrane transporter activity [GO:0005337]; symporter activity [GO:0015293]; nucleoside transmembrane transport [GO:1901642]	nucleoside transmembrane transporter activity [GO:0005337]; symporter activity [GO:0015293]	GO:0005337; GO:0005886; GO:0015293; GO:1901642
ygcB	P38036	CRISPR-associated endonuclease/helicase Cas3 (EC 3.1.-.-) (EC 3.6.4.-)	ygcB cas3 b2761 JW2731	Escherichia coli (strain K12)	888	3.1.-.-; 3.6.4.-		FUNCTION: CRISPR (clustered regularly interspaced short palindromic repeat), is an adaptive immune system that provides protection against mobile genetic elements (viruses, transposable elements and conjugative plasmids). CRISPR clusters contain sequences complementary to antecedent mobile elements and target invading nucleic acids. CRISPR clusters are transcribed and processed into CRISPR RNA (crRNA). Cas3 plus Cascade participate in CRISPR interference, the third stage of CRISPR immunity.; FUNCTION: Acts as an endonuclease, a 3'-5'exonuclease, and an ATP-dependent dsDNA helicase. Anneals and unwinds R-loops (in which crRNA binds the target DNA, displacing the noncomplementary strand). Unwinding requires ATP, annealing does not. Required along with the Cascade complex for resistance to bacteriophage lambda infection as well as the ability to cure CRISPR-encoding high-copy number plasmid. A Cas3-CasA fusion protein purified with the Cascade complex nicks target plasmid in the presence but not absence of Mg(2+), and degrades plasmid fully in the presence of Mg(2+) and ATP, suggesting the helicase activity is required for complete degradation.	5.0	defense response to virus [GO:0051607]		3'-5'-DNA exonuclease activity [GO:0008296]; ATP binding [GO:0005524]; DNA/RNA helicase activity [GO:0033677]; DNA/RNA hybrid annealing activity [GO:0097098]; double-stranded DNA binding [GO:0003690]; magnesium ion binding [GO:0000287]; RNA binding [GO:0003723]; RNA helicase activity [GO:0003724]; single-stranded DNA endodeoxyribonuclease activity [GO:0000014]; defense response to virus [GO:0051607]	3'-5'-DNA exonuclease activity [GO:0008296]; ATP binding [GO:0005524]; DNA/RNA helicase activity [GO:0033677]; DNA/RNA hybrid annealing activity [GO:0097098]; double-stranded DNA binding [GO:0003690]; magnesium ion binding [GO:0000287]; RNA binding [GO:0003723]; RNA helicase activity [GO:0003724]; single-stranded DNA endodeoxyribonuclease activity [GO:0000014]	GO:0000014; GO:0000287; GO:0003690; GO:0003723; GO:0003724; GO:0005524; GO:0008296; GO:0033677; GO:0051607; GO:0097098
lexA	P0A7C2	LexA repressor (EC 3.4.21.88)	lexA exrA spr tsl umuA b4043 JW4003	Escherichia coli (strain K12)	202	3.4.21.88		FUNCTION: Represses a number of genes involved in the response to DNA damage (SOS response), including recA and lexA. Binds to the 16 bp palindromic sequence 5'-CTGTATATATATACAG-3'. In the presence of single-stranded DNA, RecA interacts with LexA causing an autocatalytic cleavage which disrupts the DNA-binding part of LexA, leading to derepression of the SOS regulon and eventually DNA repair. Implicated in hydroxy radical-mediated cell death induced by hydroxyurea treatment (PubMed:20005847). The SOS response controls an apoptotic-like death (ALD) induced (in the absence of the mazE-mazF toxin-antitoxin module) in response to DNA damaging agents that is mediated by RecA and LexA (PubMed:22412352). Genetic interactions among priB, dam, lexA, nagC, polA, rdgB, rdgB, rep and uup link the PriA-PriB replication restart pathway to DNA double-strand break repair (PubMed:36326440). {ECO:0000255|HAMAP-Rule:MF_00015, ECO:0000269|PubMed:20005847, ECO:0000269|PubMed:22412352, ECO:0000269|PubMed:36326440, ECO:0000269|PubMed:7027255, ECO:0000269|PubMed:7027256}.	5.0	DNA damage response [GO:0006974]; DNA repair [GO:0006281]; DNA replication [GO:0006260]; DNA-templated transcription [GO:0006351]; negative regulation of DNA-templated transcription [GO:0045892]; proteolysis [GO:0006508]; SOS response [GO:0009432]	cytosol [GO:0005829]; protein-DNA complex [GO:0032993]	cytosol [GO:0005829]; protein-DNA complex [GO:0032993]; DNA binding [GO:0003677]; DNA-binding transcription repressor activity [GO:0001217]; identical protein binding [GO:0042802]; sequence-specific DNA binding [GO:0043565]; serine-type endopeptidase activity [GO:0004252]; transcription cis-regulatory region binding [GO:0000976]; DNA damage response [GO:0006974]; DNA repair [GO:0006281]; DNA replication [GO:0006260]; DNA-templated transcription [GO:0006351]; negative regulation of DNA-templated transcription [GO:0045892]; proteolysis [GO:0006508]; SOS response [GO:0009432]	DNA binding [GO:0003677]; DNA-binding transcription repressor activity [GO:0001217]; identical protein binding [GO:0042802]; sequence-specific DNA binding [GO:0043565]; serine-type endopeptidase activity [GO:0004252]; transcription cis-regulatory region binding [GO:0000976]	GO:0000976; GO:0001217; GO:0003677; GO:0004252; GO:0005829; GO:0006260; GO:0006281; GO:0006351; GO:0006508; GO:0006974; GO:0009432; GO:0032993; GO:0042802; GO:0043565; GO:0045892
pptA	P31992	Tautomerase PptA (EC 5.3.2.-)	pptA ydcE b1461 JW1456	Escherichia coli (strain K12)	77	5.3.2.-		FUNCTION: Can use enol isomers of phenylpyruvate, 2-hydroxy-2,4-pentadienoate and (p-hydroxyphenyl)pyruvate as substrates. {ECO:0000269|PubMed:12356301}.	5.0		cytoplasm [GO:0005737]	cytoplasm [GO:0005737]; intramolecular oxidoreductase activity, interconverting keto- and enol-groups [GO:0016862]; protein homodimerization activity [GO:0042803]	intramolecular oxidoreductase activity, interconverting keto- and enol-groups [GO:0016862]; protein homodimerization activity [GO:0042803]	GO:0005737; GO:0016862; GO:0042803
tisB	A5A627	Small toxic protein TisB (LexA-regulated protein TisB)	tisB ysdB b4618 JW3649	Escherichia coli (strain K12)	29			FUNCTION: Toxic component of a type I toxin-antitoxin (TA) system (Probable) (PubMed:18761622). Overexpression causes cessation of growth, induces stress-response, a number of membrane protein genes, and leads to cell death (PubMed:15620655, PubMed:18710431, PubMed:18761622). Inhibits ATP synthesis, ATP levels drop drastically quickly after induction (PubMed:18761622, PubMed:24513967). Part of the programmed response to DNA damage; damage leads to increased accumulation of the protein which slows or stops bacterial growth, probably allowing DNA repair before cells continue to grow (PubMed:15620655, PubMed:18761622). {ECO:0000269|PubMed:15620655, ECO:0000269|PubMed:18710431, ECO:0000269|PubMed:18761622, ECO:0000269|PubMed:24513967, ECO:0000305|PubMed:18710431}.	4.0	DNA damage response [GO:0006974]; dormancy process [GO:0022611]; SOS response [GO:0009432]	membrane [GO:0016020]; plasma membrane [GO:0005886]	membrane [GO:0016020]; plasma membrane [GO:0005886]; monoatomic anion channel activity [GO:0005253]; DNA damage response [GO:0006974]; dormancy process [GO:0022611]; SOS response [GO:0009432]	monoatomic anion channel activity [GO:0005253]	GO:0005253; GO:0005886; GO:0006974; GO:0009432; GO:0016020; GO:0022611
scpC	P52043	Propanoyl-CoA:succinate CoA transferase (EC 2.8.3.27) (Propionyl CoA:succinate CoA transferase)	scpC ygfH b2920 JW2887	Escherichia coli (strain K12)	492	2.8.3.27		FUNCTION: Catalyzes the transfer of coenzyme A from propionyl-CoA to succinate (PubMed:10769117). Could be part of a pathway that converts succinate to propionate (PubMed:10769117). {ECO:0000269|PubMed:10769117}.	3.0	acetate metabolic process [GO:0006083]; acetyl-CoA metabolic process [GO:0006084]		acetate CoA-transferase activity [GO:0008775]; acetyl-CoA hydrolase activity [GO:0003986]; propionyl-CoA:succinate CoA-transferase activity [GO:0043821]; acetate metabolic process [GO:0006083]; acetyl-CoA metabolic process [GO:0006084]	acetate CoA-transferase activity [GO:0008775]; acetyl-CoA hydrolase activity [GO:0003986]; propionyl-CoA:succinate CoA-transferase activity [GO:0043821]	GO:0003986; GO:0006083; GO:0006084; GO:0008775; GO:0043821
sfmD	P77468	Outer membrane usher protein SfmD	sfmD b0532 JW0521	Escherichia coli (strain K12)	867			FUNCTION: Part of the sfmACDHF fimbrial operon. Could contribute to adhesion to various surfaces in specific environmental niches. Increases adhesion to eukaryotic T24 bladder epithelial cells in the absence of fim genes. Probably involved in the export and assembly of fimbrial subunits across the outer membrane. {ECO:0000269|PubMed:20345943}.	3.0	pilus assembly [GO:0009297]	cell outer membrane [GO:0009279]	cell outer membrane [GO:0009279]; fimbrial usher porin activity [GO:0015473]; pilus assembly [GO:0009297]	fimbrial usher porin activity [GO:0015473]	GO:0009279; GO:0009297; GO:0015473
intS	P37326	Prophage integrase IntS (Putative prophage CPS-53 integrase)	intS intC yfdB b2349 JW2345	Escherichia coli (strain K12)	385			FUNCTION: Integrase is necessary for integration of the phage into the host genome by site-specific recombination. In conjunction with excisionase, integrase is also necessary for excision of the prophage from the host genome.	3.0	DNA recombination [GO:0006310]; provirus excision [GO:0032359]; symbiont entry into host cell [GO:0046718]; viral genome integration into host DNA [GO:0044826]		identical protein binding [GO:0042802]; prophage integrase activity [GO:0008979]; sequence-specific DNA binding [GO:0043565]; DNA recombination [GO:0006310]; provirus excision [GO:0032359]; symbiont entry into host cell [GO:0046718]; viral genome integration into host DNA [GO:0044826]	identical protein binding [GO:0042802]; prophage integrase activity [GO:0008979]; sequence-specific DNA binding [GO:0043565]	GO:0006310; GO:0008979; GO:0032359; GO:0042802; GO:0043565; GO:0044826; GO:0046718
ygbF	P45956	CRISPR-associated endoribonuclease Cas2 (EC 3.1.-.-)	ygbF cas2 b2754 JW5438	Escherichia coli (strain K12)	94	3.1.-.-		FUNCTION: CRISPR (clustered regularly interspaced short palindromic repeat), is an adaptive immune system that provides protection against mobile genetic elements (viruses, transposable elements and conjugative plasmids) (PubMed:21255106, PubMed:24793649, PubMed:24920831). CRISPR clusters contain sequences complementary to antecedent mobile elements and target invading nucleic acids. CRISPR clusters are transcribed and processed into CRISPR RNA (crRNA). The Cas1-Cas2 complex is involved in CRISPR adaptation, the first stage of CRISPR immunity, being required for the addition/removal of CRISPR spacers at the leader end of the CRISPR locus (PubMed:24793649, PubMed:24920831, PubMed:25707795). The Cas1-Cas2 complex introduces staggered nicks into both strands of the CRISPR array near the leader repeat and joins the 5'-ends of the repeat strands with the 3'-ends of the new spacer sequence (PubMed:24920831). Spacer DNA integration requires supercoiled target DNA and 3'-OH ends on the inserted (spacer) DNA and probably initiates with a nucleophilic attack of the C 3'-OH end of the protospacer on the minus strand of the first repeat sequence (PubMed:25707795). Expression of Cas1-Cas2 in a strain lacking both genes permits spacer acquisition (PubMed:24793649, PubMed:24920831). Cas2 not seen to bind DNA alone; the Cas1-Cas2 complex preferentially binds CRISPR-locus DNA (PubMed:24793649). Highest binding is seen to a dual forked DNA complex with 3'-overhangs and a protospacer-adjacent motif-complement specifically positioned (PubMed:26478180). The protospacer DNA lies across a flat surface extending from 1 Cas1 dimer, across the Cas2 dimer and contacting the other Cas1 dimer; the 23 bp-long ds section of the DNA is bracketed by 1 Tyr-22 from each of the Cas1 dimers (PubMed:26478180, PubMed:26503043). Cas1 cuts within the 3'-overhang, to generate a 33-nucleotide DNA that is probably incorporated into the CRISPR leader by a cut-and-paste mechanism (PubMed:26478180). This subunit's probable nuclease activity is not required for spacer acquisition (PubMed:24793649). {ECO:0000269|PubMed:21255106, ECO:0000269|PubMed:24793649, ECO:0000269|PubMed:24920831, ECO:0000269|PubMed:26478180}.	5.0	CRISPR-cas system [GO:0099048]; defense response to virus [GO:0051607]; maintenance of CRISPR repeat elements [GO:0043571]		DNA binding [GO:0003677]; endonuclease activity [GO:0004519]; hydrolase activity [GO:0016787]; CRISPR-cas system [GO:0099048]; defense response to virus [GO:0051607]; maintenance of CRISPR repeat elements [GO:0043571]	DNA binding [GO:0003677]; endonuclease activity [GO:0004519]; hydrolase activity [GO:0016787]	GO:0003677; GO:0004519; GO:0016787; GO:0043571; GO:0051607; GO:0099048
yfeW	P77619	Putative D-alanyl-D-alanine carboxypeptidase (EC 3.4.16.4) (DD-carboxypeptidase) (DD-CPase) (Penicillin binding protein 4B)	yfeW pbp4B b2430 JW5395	Escherichia coli (strain K12)	434	3.4.16.4		FUNCTION: Penicillin-binding protein. Has low DD-carboxypeptidase activity. {ECO:0000269|PubMed:16402224}.	4.0	proteolysis [GO:0006508]	plasma membrane [GO:0005886]	plasma membrane [GO:0005886]; penicillin binding [GO:0008658]; serine-type D-Ala-D-Ala carboxypeptidase activity [GO:0009002]; proteolysis [GO:0006508]	penicillin binding [GO:0008658]; serine-type D-Ala-D-Ala carboxypeptidase activity [GO:0009002]	GO:0005886; GO:0006508; GO:0008658; GO:0009002
hycG	P16433	Formate hydrogenlyase subunit 7 (FHL subunit 7) (Hydrogenase-3 component G)	hycG hevG b2719 JW2689	Escherichia coli (strain K12)	255				4.0	anaerobic electron transport chain [GO:0019645]; anaerobic respiration [GO:0009061]; formate oxidation [GO:0015944]; glucose catabolic process [GO:0006007]	formate dehydrogenase complex [GO:0009326]	formate dehydrogenase complex [GO:0009326]; 4 iron, 4 sulfur cluster binding [GO:0051539]; metal ion binding [GO:0046872]; NADH dehydrogenase (ubiquinone) activity [GO:0008137]; oxidoreductase activity [GO:0016491]; quinone binding [GO:0048038]; anaerobic electron transport chain [GO:0019645]; anaerobic respiration [GO:0009061]; formate oxidation [GO:0015944]; glucose catabolic process [GO:0006007]	4 iron, 4 sulfur cluster binding [GO:0051539]; metal ion binding [GO:0046872]; NADH dehydrogenase (ubiquinone) activity [GO:0008137]; oxidoreductase activity [GO:0016491]; quinone binding [GO:0048038]	GO:0006007; GO:0008137; GO:0009061; GO:0009326; GO:0015944; GO:0016491; GO:0019645; GO:0046872; GO:0048038; GO:0051539
papF	P0ABA0	ATP synthase subunit b (ATP synthase F(0) sector subunit b) (ATPase subunit I) (F-type ATPase subunit b) (F-ATPase subunit b)	atpF papF uncF b3736 JW3714	Escherichia coli (strain K12)	156			FUNCTION: F(1)F(0) ATP synthase produces ATP from ADP in the presence of a proton or sodium gradient. F-type ATPases consist of two structural domains, F(1) containing the extramembraneous catalytic core and F(0) containing the membrane proton channel, linked together by a central stalk and a peripheral stalk. During catalysis, ATP synthesis in the catalytic domain of F(1) is coupled via a rotary mechanism of the central stalk subunits to proton translocation. {ECO:0000255|HAMAP-Rule:MF_01398}.; FUNCTION: Component of the F(0) channel, it forms part of the peripheral stalk, linking F(1) to F(0). {ECO:0000255|HAMAP-Rule:MF_01398}.	4.0	proton motive force-driven plasma membrane ATP synthesis [GO:0042777]	plasma membrane [GO:0005886]; proton-transporting ATP synthase complex [GO:0045259]	plasma membrane [GO:0005886]; proton-transporting ATP synthase complex [GO:0045259]; proton-transporting ATP synthase activity, rotational mechanism [GO:0046933]; proton-transporting ATPase activity, rotational mechanism [GO:0046961]; proton motive force-driven plasma membrane ATP synthesis [GO:0042777]	proton-transporting ATP synthase activity, rotational mechanism [GO:0046933]; proton-transporting ATPase activity, rotational mechanism [GO:0046961]	GO:0005886; GO:0042777; GO:0045259; GO:0046933; GO:0046961
hicA	P76106	Probable mRNA interferase toxin HicA (EC 3.1.-.-) (Endoribonuclease HicA) (Toxin HicA)	hicA yncN b4532 JW5230	Escherichia coli (strain K12)	58	3.1.-.-		FUNCTION: Toxic component of a type II toxin-antitoxin (TA) system. A probable translation-independent mRNA interferase. Overexpression causes cessation of cell growth and inhibits cell proliferation via inhibition of translation; this blockage is overcome (after 90 minutes) by subsequent expression of antitoxin HicB. Overexpression causes cleavage of a number of mRNAs and tmRNA, in a translation-independent fashion, suggesting this is an mRNA interferase (PubMed:19060138). {ECO:0000269|PubMed:19060138}.	4.0	mRNA catabolic process [GO:0006402]; regulation of DNA-templated transcription [GO:0006355]; regulation of growth [GO:0040008]	toxin-antitoxin complex [GO:0110001]	toxin-antitoxin complex [GO:0110001]; hydrolase activity [GO:0016787]; mRNA binding [GO:0003729]; RNA endonuclease activity [GO:0004521]; mRNA catabolic process [GO:0006402]; regulation of DNA-templated transcription [GO:0006355]; regulation of growth [GO:0040008]	hydrolase activity [GO:0016787]; mRNA binding [GO:0003729]; RNA endonuclease activity [GO:0004521]	GO:0003729; GO:0004521; GO:0006355; GO:0006402; GO:0016787; GO:0040008; GO:0110001
clpP	P0A6G7	ATP-dependent Clp protease proteolytic subunit (EC 3.4.21.92) (Caseinolytic protease) (Endopeptidase Clp) (Heat shock protein F21.5) (Protease Ti)	clpP lopP b0437 JW0427	Escherichia coli (strain K12)	207	3.4.21.92		FUNCTION: Cleaves peptides in various proteins in a process that requires ATP hydrolysis. Has a chymotrypsin-like activity. Plays a major role in the degradation of misfolded proteins. May play the role of a master protease which is attracted to different substrates by different specificity factors such as ClpA or ClpX. Participates in the final steps of RseA-sigma-E degradation, liberating sigma-E to induce the extracytoplasmic-stress response. Degrades antitoxin MazE (PubMed:24375411). {ECO:0000255|HAMAP-Rule:MF_00444, ECO:0000269|PubMed:12941278, ECO:0000269|PubMed:15371343, ECO:0000269|PubMed:24375411}.	5.0	positive regulation of programmed cell death [GO:0043068]; proteasomal protein catabolic process [GO:0010498]; protein quality control for misfolded or incompletely synthesized proteins [GO:0006515]; response to heat [GO:0009408]; response to radiation [GO:0009314]; response to temperature stimulus [GO:0009266]	cytosol [GO:0005829]; endopeptidase Clp complex [GO:0009368]; HslUV protease complex [GO:0009376]; membrane [GO:0016020]	cytosol [GO:0005829]; endopeptidase Clp complex [GO:0009368]; HslUV protease complex [GO:0009376]; membrane [GO:0016020]; ATP-dependent peptidase activity [GO:0004176]; ATPase binding [GO:0051117]; identical protein binding [GO:0042802]; serine-type endopeptidase activity [GO:0004252]; serine-type peptidase activity [GO:0008236]; positive regulation of programmed cell death [GO:0043068]; proteasomal protein catabolic process [GO:0010498]; protein quality control for misfolded or incompletely synthesized proteins [GO:0006515]; response to heat [GO:0009408]; response to radiation [GO:0009314]; response to temperature stimulus [GO:0009266]	ATP-dependent peptidase activity [GO:0004176]; ATPase binding [GO:0051117]; identical protein binding [GO:0042802]; serine-type endopeptidase activity [GO:0004252]; serine-type peptidase activity [GO:0008236]	GO:0004176; GO:0004252; GO:0005829; GO:0006515; GO:0008236; GO:0009266; GO:0009314; GO:0009368; GO:0009376; GO:0009408; GO:0010498; GO:0016020; GO:0042802; GO:0043068; GO:0051117
yeeW	P64526	Protein YeeW	yeeW b2006 JW1988	Escherichia coli (strain K12)	64				1.0
ydfJ	P77228	Putative transporter YdfJ	ydfJ b1543 JW1536 b4600	Escherichia coli (strain K12)	427			FUNCTION: When overexpressed in human HEK-293 cells forms an inward rectifying potassium channel. {ECO:0000269|PubMed:21744086}.	3.0		plasma membrane [GO:0005886]	plasma membrane [GO:0005886]; potassium channel activity [GO:0005267]; symporter activity [GO:0015293]; transmembrane transporter activity [GO:0022857]	potassium channel activity [GO:0005267]; symporter activity [GO:0015293]; transmembrane transporter activity [GO:0022857]	GO:0005267; GO:0005886; GO:0015293; GO:0022857
setC	P31436	Sugar efflux transporter C	setC yicK b3659 JW3633	Escherichia coli (strain K12)	394			FUNCTION: Involved in the efflux of sugars. The physiological role may be the detoxification of non-metabolizable sugar analogs.	3.0	cellular response to glucose-phosphate stress [GO:0036448]; D-glucose transmembrane transport [GO:1904659]; lactose transport [GO:0015767]	plasma membrane [GO:0005886]	plasma membrane [GO:0005886]; carbohydrate:proton symporter activity [GO:0005351]; cellular response to glucose-phosphate stress [GO:0036448]; D-glucose transmembrane transport [GO:1904659]; lactose transport [GO:0015767]	carbohydrate:proton symporter activity [GO:0005351]	GO:0005351; GO:0005886; GO:0015767; GO:0036448; GO:1904659
hicB	P67697	Antitoxin HicB	hicB ydcQ b1438 JW1433	Escherichia coli (strain K12)	138			FUNCTION: Antitoxin component of a type II toxin-antitoxin (TA) system. Functions as an mRNA interferase antitoxin; overexpression prevents HicA-mediated cessation of cell growth and inhibition of cell proliferation. {ECO:0000269|PubMed:19060138}.	4.0	regulation of DNA-templated transcription [GO:0006355]; regulation of growth [GO:0040008]; response to stress [GO:0006950]	toxin-antitoxin complex [GO:0110001]	toxin-antitoxin complex [GO:0110001]; DNA binding [GO:0003677]; identical protein binding [GO:0042802]; regulation of DNA-templated transcription [GO:0006355]; regulation of growth [GO:0040008]; response to stress [GO:0006950]	DNA binding [GO:0003677]; identical protein binding [GO:0042802]	GO:0003677; GO:0006355; GO:0006950; GO:0040008; GO:0042802; GO:0110001
gfcA	P75885	Threonine-rich inner membrane protein GfcA (Group 4 capsule protein A homolog)	gfcA ymcD b0987 JW5133	Escherichia coli (strain K12)	101				2.0		plasma membrane [GO:0005886]	plasma membrane [GO:0005886]		GO:0005886
lsrB	P76142	Autoinducer 2-binding protein LsrB (AI-2-binding protein LsrB)	lsrB yneA b1516 JW1509	Escherichia coli (strain K12)	340			FUNCTION: Part of the ABC transporter complex LsrABCD involved in autoinducer 2 (AI-2) import. Binds AI-2 and delivers it to the LsrC and LsrD permeases (Probable). {ECO:0000305|PubMed:15601708}.	3.0	autoinducer AI-2 transmembrane transport [GO:1905887]; quorum sensing [GO:0009372]; transmembrane transport [GO:0055085]	ATP-binding cassette (ABC) transporter complex, substrate-binding subunit-containing [GO:0055052]; membrane [GO:0016020]; periplasmic space [GO:0042597]	ATP-binding cassette (ABC) transporter complex, substrate-binding subunit-containing [GO:0055052]; membrane [GO:0016020]; periplasmic space [GO:0042597]; autoinducer AI-2 transmembrane transport [GO:1905887]; quorum sensing [GO:0009372]; transmembrane transport [GO:0055085]		GO:0009372; GO:0016020; GO:0042597; GO:0055052; GO:0055085; GO:1905887
ygiW	P0ADU5	Protein YgiW	ygiW b3024 JW2992	Escherichia coli (strain K12)	130				3.0	cellular response to cadmium ion [GO:0071276]; cellular response to hydrogen peroxide [GO:0070301]; detoxification of cadmium ion [GO:0071585]; single-species biofilm formation on inanimate substrate [GO:0044011]	outer membrane-bounded periplasmic space [GO:0030288]	outer membrane-bounded periplasmic space [GO:0030288]; cellular response to cadmium ion [GO:0071276]; cellular response to hydrogen peroxide [GO:0070301]; detoxification of cadmium ion [GO:0071585]; single-species biofilm formation on inanimate substrate [GO:0044011]		GO:0030288; GO:0044011; GO:0070301; GO:0071276; GO:0071585
dcuD	P45428	Putative cryptic C4-dicarboxylate transporter DcuD	dcuD yhcL b3227 JW3196	Escherichia coli (strain K12)	455			FUNCTION: May have a role in the transport of dicarboxylates from the periplasm across the inner membrane. Does not seem to be essential for growth. It is likely to be a cryptic gene, as no or low expression has been found under a number of growth conditions and when tested with a large number of potential substrates. {ECO:0000269|PubMed:10525738}.	3.0	anaerobic glycerol catabolic process [GO:0019588]; C4-dicarboxylate transport [GO:0015740]	plasma membrane [GO:0005886]	plasma membrane [GO:0005886]; C4-dicarboxylate transmembrane transporter activity [GO:0015556]; anaerobic glycerol catabolic process [GO:0019588]; C4-dicarboxylate transport [GO:0015740]	C4-dicarboxylate transmembrane transporter activity [GO:0015556]	GO:0005886; GO:0015556; GO:0015740; GO:0019588
ygbT	Q46896	CRISPR-associated endonuclease Cas1 (EC 3.1.-.-)	ygbT cas1 b2755 JW2725	Escherichia coli (strain K12)	305	3.1.-.-		FUNCTION: CRISPR (clustered regularly interspaced short palindromic repeat), is an adaptive immune system that provides protection against mobile genetic elements (viruses, transposable elements and conjugative plasmids) (PubMed:21255106, PubMed:24793649, PubMed:24920831). CRISPR clusters contain sequences complementary to antecedent mobile elements and target invading nucleic acids. CRISPR clusters are transcribed and processed into CRISPR RNA (crRNA). The Cas1-Cas2 complex is involved in CRISPR adaptation, the first stage of CRISPR immunity, being required for the addition/removal of CRISPR spacers at the leader end of the CRISPR locus (PubMed:24793649, PubMed:24920831, PubMed:25707795). The Cas1-Cas2 complex introduces staggered nicks into both strands of the CRISPR array near the leader repeat and joins the 5'-ends of the repeat strands with the 3'-ends of the new spacer sequence (PubMed:24920831). Spacer DNA integration requires supercoiled target DNA and 3'-OH ends on the inserted (spacer) DNA and probably initiates with a nucleophilic attack of the C 3'-OH end of the protospacer on the minus strand of the first repeat sequence (PubMed:25707795). Expression of Cas1-Cas2 in a strain lacking both genes permits spacer acquisition (PubMed:24793649, PubMed:24920831). Non-specifically binds DNA; the Cas1-Cas2 complex preferentially binds CRISPR-locus DNA (PubMed:24793649). Highest binding is seen to a dual forked DNA complex with 3'-overhangs and a protospacer-adjacent motif-complement specifically positioned (PubMed:26478180). The protospacer DNA lies across a flat surface extending from 1 Cas1 dimer, across the Cas2 dimer and contacting the other Cas1 dimer; the 23 bp-long ds section of the DNA is bracketed by 1 Tyr-22 from each of the Cas1 dimers (PubMed:26478180, PubMed:26503043). Cas1 cuts within the 3'-overhang, to generate a 33-nucleotide DNA that is probably incorporated into the CRISPR leader by a cut-and-paste mechanism (PubMed:26478180). Cas1 alone endonucleolytically cleaves linear ssRNA, ssDNA and short (34 base) dsDNA as well as branched DNA substrates such as Holliday junctions, replication forks and 5'-flap DNA substrates (PubMed:21219465). In vitro catalyzes a concerted transesterification reaction on branched DNA, as would be expected during integration of protospacers into the CRISPR leader sequence; Cas2 is not required in vitro. This reaction requires a 3'-OH group at the branch point (PubMed:26284603). Genetic interactions suggest Cas1 interacts with components of the RecBC and RuvB DNA repair systems (PubMed:21219465). {ECO:0000269|PubMed:21219465, ECO:0000269|PubMed:21255106, ECO:0000269|PubMed:24793649, ECO:0000269|PubMed:24920831, ECO:0000269|PubMed:25707795, ECO:0000269|PubMed:26284603, ECO:0000269|PubMed:26478180}.	5.0	CRISPR-cas system [GO:0099048]; defense response to virus [GO:0051607]; DNA damage response [GO:0006974]; DNA repair [GO:0006281]; maintenance of CRISPR repeat elements [GO:0043571]	cytoplasm [GO:0005737]	cytoplasm [GO:0005737]; 5'-flap endonuclease activity [GO:0017108]; crossover junction DNA endonuclease activity [GO:0008821]; DNA binding [GO:0003677]; endonuclease activity [GO:0004519]; identical protein binding [GO:0042802]; metal ion binding [GO:0046872]; protein homodimerization activity [GO:0042803]; CRISPR-cas system [GO:0099048]; defense response to virus [GO:0051607]; DNA damage response [GO:0006974]; DNA repair [GO:0006281]; maintenance of CRISPR repeat elements [GO:0043571]	5'-flap endonuclease activity [GO:0017108]; crossover junction DNA endonuclease activity [GO:0008821]; DNA binding [GO:0003677]; endonuclease activity [GO:0004519]; identical protein binding [GO:0042802]; metal ion binding [GO:0046872]; protein homodimerization activity [GO:0042803]	GO:0003677; GO:0004519; GO:0005737; GO:0006281; GO:0006974; GO:0008821; GO:0017108; GO:0042802; GO:0042803; GO:0043571; GO:0046872; GO:0051607; GO:0099048
cynR	P27111	HTH-type transcriptional regulator CynR (Cyn operon transcriptional activator)	cynR b0338 JW5894	Escherichia coli (strain K12)	299			FUNCTION: Positively regulates the cynTSX operon, and negatively regulates its own transcription. Binds specifically to the cynR-cynTSX intergenic region. {ECO:0000269|PubMed:1592818}.	3.0	regulation of DNA-templated transcription [GO:0006355]	cytoplasm [GO:0005737]; protein-DNA complex [GO:0032993]	cytoplasm [GO:0005737]; protein-DNA complex [GO:0032993]; DNA binding [GO:0003677]; DNA-binding transcription factor activity [GO:0003700]; regulation of DNA-templated transcription [GO:0006355]	DNA binding [GO:0003677]; DNA-binding transcription factor activity [GO:0003700]	GO:0003677; GO:0003700; GO:0005737; GO:0006355; GO:0032993
mcbR	P76114	HTH-type transcriptional regulator McbR	mcbR yncC b1450 JW1445	Escherichia coli (strain K12)	221			FUNCTION: Important for biofilm formation. Represses expression of McbA by binding to its promoter region, which prevents colanic acid overproduction and mucoidy. {ECO:0000269|PubMed:18309357}.	3.0	negative regulation of DNA-templated transcription [GO:0045892]; regulation of DNA-templated transcription [GO:0006355]		cis-regulatory region sequence-specific DNA binding [GO:0000987]; DNA-binding transcription factor activity [GO:0003700]; negative regulation of DNA-templated transcription [GO:0045892]; regulation of DNA-templated transcription [GO:0006355]	cis-regulatory region sequence-specific DNA binding [GO:0000987]; DNA-binding transcription factor activity [GO:0003700]	GO:0000987; GO:0003700; GO:0006355; GO:0045892
lsrK	P77432	Autoinducer-2 kinase (AI-2 kinase) (EC 2.7.1.189)	lsrK ydeV b1511 JW1504	Escherichia coli (strain K12)	530	2.7.1.189		FUNCTION: Catalyzes the phosphorylation of autoinducer-2 (AI-2) to phospho-AI-2, which subsequently inactivates the transcriptional regulator LsrR and leads to the transcription of the lsr operon. Phosphorylates the ring-open form of (S)-4,5-dihydroxypentane-2,3-dione (DPD), which is the precursor to all AI-2 signaling molecules, at the C5 position. Required for the regulation of the lsr operon and many other genes. {ECO:0000269|PubMed:15601708, ECO:0000269|PubMed:17557827, ECO:0000269|PubMed:20025244}.	3.0	carbohydrate metabolic process [GO:0005975]; quorum sensing [GO:0009372]; single-species biofilm formation [GO:0044010]	cytoplasm [GO:0005737]	cytoplasm [GO:0005737]; autoinducer-2 kinase activity [GO:0071518]; kinase activity [GO:0016301]; carbohydrate metabolic process [GO:0005975]; quorum sensing [GO:0009372]; single-species biofilm formation [GO:0044010]	autoinducer-2 kinase activity [GO:0071518]; kinase activity [GO:0016301]	GO:0005737; GO:0005975; GO:0009372; GO:0016301; GO:0044010; GO:0071518
yeaX	P76254	Carnitine monooxygenase reductase subunit (EC 1.14.13.239) (Carnitine monooxygenase beta subunit)	yeaX b1803 JW1792	Escherichia coli (strain K12)	321	1.14.13.239	PATHWAY: Amine and polyamine metabolism; carnitine metabolism. {ECO:0000255|HAMAP-Rule:MF_02098, ECO:0000269|PubMed:25440057}.	FUNCTION: Converts carnitine to trimethylamine and malic semialdehyde. Can also use gamma-butyrobetaine, choline and betaine as substrates. {ECO:0000269|PubMed:25440057}.	3.0	carnitine metabolic process [GO:0009437]		2 iron, 2 sulfur cluster binding [GO:0051537]; metal ion binding [GO:0046872]; oxidoreductase activity [GO:0016491]; oxidoreductase activity, acting on paired donors, with incorporation or reduction of molecular oxygen, NAD(P)H as one donor, and incorporation of one atom of oxygen [GO:0016709]; carnitine metabolic process [GO:0009437]	2 iron, 2 sulfur cluster binding [GO:0051537]; metal ion binding [GO:0046872]; oxidoreductase activity [GO:0016491]; oxidoreductase activity, acting on paired donors, with incorporation or reduction of molecular oxygen, NAD(P)H as one donor, and incorporation of one atom of oxygen [GO:0016709]	GO:0009437; GO:0016491; GO:0016709; GO:0046872; GO:0051537
thiH	P30140	2-iminoacetate synthase (EC 4.1.99.19) (Dehydroglycine synthase) (Tyrosine lyase)	thiH b3990 JW3953	Escherichia coli (strain K12)	377	4.1.99.19	PATHWAY: Cofactor biosynthesis; thiamine diphosphate biosynthesis.	FUNCTION: Catalyzes the radical-mediated cleavage of tyrosine to 2-iminoacetate and 4-cresol. {ECO:0000269|PubMed:17403671, ECO:0000269|PubMed:17969213}.	5.0	DNA damage response [GO:0006974]; thiamine biosynthetic process [GO:0009228]; thiamine diphosphate biosynthetic process [GO:0009229]	2-iminoacetate synthase complex [GO:1902508]	2-iminoacetate synthase complex [GO:1902508]; 2-iminoacetate synthase activity [GO:0036355]; 4 iron, 4 sulfur cluster binding [GO:0051539]; iron ion binding [GO:0005506]; DNA damage response [GO:0006974]; thiamine biosynthetic process [GO:0009228]; thiamine diphosphate biosynthetic process [GO:0009229]	2-iminoacetate synthase activity [GO:0036355]; 4 iron, 4 sulfur cluster binding [GO:0051539]; iron ion binding [GO:0005506]	GO:0005506; GO:0006974; GO:0009228; GO:0009229; GO:0036355; GO:0051539; GO:1902508
lsrF	P76143	3-hydroxy-5-phosphonooxypentane-2,4-dione thiolase (EC 2.3.1.245)	lsrF yneB b1517 JW1510	Escherichia coli (strain K12)	291	2.3.1.245		FUNCTION: Involved in the degradation of phospho-AI-2, thereby terminating induction of the lsr operon and closing the AI-2 signaling cycle. Catalyzes the transfer of an acetyl moiety from 3-hydroxy-5-phosphonooxypentane-2,4-dione to CoA to form glycerone phosphate and acetyl-CoA. {ECO:0000255|HAMAP-Rule:MF_02052, ECO:0000269|PubMed:25225400}.	4.0		cytoplasm [GO:0005737]	cytoplasm [GO:0005737]; acyltransferase activity, transferring groups other than amino-acyl groups [GO:0016747]; fructose-bisphosphate aldolase activity [GO:0004332]	acyltransferase activity, transferring groups other than amino-acyl groups [GO:0016747]; fructose-bisphosphate aldolase activity [GO:0004332]	GO:0004332; GO:0005737; GO:0016747
tfaE	P09153	Prophage tail fiber assembly protein homolog TfaE (Tail fiber assembly protein homolog from lambdoid prophage e14)	tfaE ycfA b1156 JW1142	Escherichia coli (strain K12)	200				2.0
cspE	P0A972	Cold shock-like protein CspE (CSP-E)	cspE gicA msmC b0623 JW0618	Escherichia coli (strain K12)	69				5.0	negative regulation of termination of DNA-templated transcription [GO:0060567]; regulation of gene expression [GO:0010468]; transcription antitermination [GO:0031564]	cytosol [GO:0005829]	cytosol [GO:0005829]; nucleic acid binding [GO:0003676]; poly(A) binding [GO:0008143]; protein homodimerization activity [GO:0042803]; RNA binding [GO:0003723]; single-stranded DNA binding [GO:0003697]; transcription antitermination factor activity, RNA binding [GO:0001072]; negative regulation of termination of DNA-templated transcription [GO:0060567]; regulation of gene expression [GO:0010468]; transcription antitermination [GO:0031564]	nucleic acid binding [GO:0003676]; poly(A) binding [GO:0008143]; protein homodimerization activity [GO:0042803]; RNA binding [GO:0003723]; single-stranded DNA binding [GO:0003697]; transcription antitermination factor activity, RNA binding [GO:0001072]	GO:0001072; GO:0003676; GO:0003697; GO:0003723; GO:0005829; GO:0008143; GO:0010468; GO:0031564; GO:0042803; GO:0060567
yehB	P33341	Outer membrane usher protein YehB	yehB b2109 JW2096	Escherichia coli (strain K12)	826			FUNCTION: Part of the yehABCD fimbrial operon. Could contribute to adhesion to various surfaces in specific environmental niches. Probably involved in the export and assembly of fimbrial subunits across the outer membrane. {ECO:0000269|PubMed:20345943}.	3.0	DNA damage response [GO:0006974]; pilus assembly [GO:0009297]	cell outer membrane [GO:0009279]	cell outer membrane [GO:0009279]; fimbrial usher porin activity [GO:0015473]; DNA damage response [GO:0006974]; pilus assembly [GO:0009297]	fimbrial usher porin activity [GO:0015473]	GO:0006974; GO:0009279; GO:0009297; GO:0015473
papD	P0AB98	ATP synthase subunit a (ATP synthase F0 sector subunit a) (F-ATPase subunit 6)	atpB papD uncB b3738 JW3716	Escherichia coli (strain K12)	271			FUNCTION: Key component of the proton channel; it plays a direct role in the translocation of protons across the membrane.	5.0	proton motive force-driven plasma membrane ATP synthesis [GO:0042777]	plasma membrane [GO:0005886]; proton-transporting ATP synthase complex [GO:0045259]	plasma membrane [GO:0005886]; proton-transporting ATP synthase complex [GO:0045259]; proton-transporting ATP synthase activity, rotational mechanism [GO:0046933]; proton motive force-driven plasma membrane ATP synthesis [GO:0042777]	proton-transporting ATP synthase activity, rotational mechanism [GO:0046933]	GO:0005886; GO:0042777; GO:0045259; GO:0046933
traJ	P06626	Protein TraJ	traJ ECOK12F072	Escherichia coli (strain K12)	229			FUNCTION: This protein is essential for positively regulating the expression of transfer genes that are involved in the conjugal transfer of DNA between bacterial cells.	2.0	regulation of DNA-templated transcription [GO:0006355]	cytoplasm [GO:0005737]	cytoplasm [GO:0005737]; DNA binding [GO:0003677]; regulation of DNA-templated transcription [GO:0006355]	DNA binding [GO:0003677]	GO:0003677; GO:0005737; GO:0006355
sfmF	P38052	Uncharacterized fimbrial-like protein SfmF	sfmF ybcG b0534 JW5072	Escherichia coli (strain K12)	171			FUNCTION: Part of the sfmACDHF fimbrial operon. Could contribute to adhesion to various surfaces in specific environmental niches. Increases adhesion to eukaryotic T24 bladder epithelial cells in the absence of fim genes. {ECO:0000269|PubMed:20345943}.	3.0	cell adhesion [GO:0007155]; cell adhesion involved in single-species biofilm formation [GO:0043709]	pilus [GO:0009289]	pilus [GO:0009289]; cell adhesion [GO:0007155]; cell adhesion involved in single-species biofilm formation [GO:0043709]		GO:0007155; GO:0009289; GO:0043709
appY	P05052	HTH-type transcriptional regulator AppY (M5 polypeptide)	appY b0564 JW0553	Escherichia coli (strain K12)	249			FUNCTION: Induces the synthesis of acid phosphatase (AppA) and several other polypeptides (such as AppBC) during the deceleration phase of growth. It also acts as a transcriptional repressor for one group of proteins that are synthesized preferentially in exponential growth and for one group synthesized only in the stationary phase. Also involved in the stabilization of the sigma stress factor RpoS during stress conditions. {ECO:0000269|PubMed:18383615}.	3.0	cellular response to phosphate starvation [GO:0016036]; positive regulation of DNA-templated transcription [GO:0045893]; regulation of DNA-templated transcription [GO:0006355]; response to X-ray [GO:0010165]		DNA-binding transcription factor activity [GO:0003700]; transcription cis-regulatory region binding [GO:0000976]; cellular response to phosphate starvation [GO:0016036]; positive regulation of DNA-templated transcription [GO:0045893]; regulation of DNA-templated transcription [GO:0006355]; response to X-ray [GO:0010165]	DNA-binding transcription factor activity [GO:0003700]; transcription cis-regulatory region binding [GO:0000976]	GO:0000976; GO:0003700; GO:0006355; GO:0010165; GO:0016036; GO:0045893
ybiU	P75791	Uncharacterized protein YbiU	ybiU b0821 JW0805	Escherichia coli (strain K12)	421				1.0
glmU	P0ACC7	Bifunctional protein GlmU [Includes: UDP-N-acetylglucosamine pyrophosphorylase (EC 2.7.7.23) (N-acetylglucosamine-1-phosphate uridyltransferase); Glucosamine-1-phosphate N-acetyltransferase (EC 2.3.1.157)]	glmU yieA b3730 JW3708	Escherichia coli (strain K12)	456	2.3.1.157; 2.7.7.23	PATHWAY: Nucleotide-sugar biosynthesis; UDP-N-acetyl-alpha-D-glucosamine biosynthesis; N-acetyl-alpha-D-glucosamine 1-phosphate from alpha-D-glucosamine 6-phosphate (route II): step 2/2. {ECO:0000255|HAMAP-Rule:MF_01631}.; PATHWAY: Nucleotide-sugar biosynthesis; UDP-N-acetyl-alpha-D-glucosamine biosynthesis; UDP-N-acetyl-alpha-D-glucosamine from N-acetyl-alpha-D-glucosamine 1-phosphate: step 1/1. {ECO:0000255|HAMAP-Rule:MF_01631}.; PATHWAY: Bacterial outer membrane biogenesis; LPS lipid A biosynthesis. {ECO:0000255|HAMAP-Rule:MF_01631}.	FUNCTION: Catalyzes the last two sequential reactions in the de novo biosynthetic pathway for UDP-N-acetylglucosamine (UDP-GlcNAc). The C-terminal domain catalyzes the transfer of acetyl group from acetyl coenzyme A to glucosamine-1-phosphate (GlcN-1-P) to produce N-acetylglucosamine-1-phosphate (GlcNAc-1-P), which is converted into UDP-GlcNAc by the transfer of uridine 5-monophosphate (from uridine 5-triphosphate), a reaction catalyzed by the N-terminal domain. {ECO:0000255|HAMAP-Rule:MF_01631, ECO:0000269|PubMed:10428949, ECO:0000269|PubMed:21984832, ECO:0000269|PubMed:22297115, ECO:0000269|PubMed:8083170, ECO:0000269|PubMed:8555230}.	5.0	cell morphogenesis [GO:0000902]; cell wall organization [GO:0071555]; lipid A biosynthetic process [GO:0009245]; peptidoglycan biosynthetic process [GO:0009252]; regulation of cell shape [GO:0008360]; UDP-N-acetylglucosamine biosynthetic process [GO:0006048]	cytosol [GO:0005829]; membrane [GO:0016020]	cytosol [GO:0005829]; membrane [GO:0016020]; glucosamine-1-phosphate N-acetyltransferase activity [GO:0019134]; identical protein binding [GO:0042802]; magnesium ion binding [GO:0000287]; UDP-N-acetylglucosamine diphosphorylase activity [GO:0003977]; cell morphogenesis [GO:0000902]; cell wall organization [GO:0071555]; lipid A biosynthetic process [GO:0009245]; peptidoglycan biosynthetic process [GO:0009252]; regulation of cell shape [GO:0008360]; UDP-N-acetylglucosamine biosynthetic process [GO:0006048]	glucosamine-1-phosphate N-acetyltransferase activity [GO:0019134]; identical protein binding [GO:0042802]; magnesium ion binding [GO:0000287]; UDP-N-acetylglucosamine diphosphorylase activity [GO:0003977]	GO:0000287; GO:0000902; GO:0003977; GO:0005829; GO:0006048; GO:0008360; GO:0009245; GO:0009252; GO:0016020; GO:0019134; GO:0042802; GO:0071555
srmB	P21507	ATP-dependent RNA helicase SrmB (EC 3.6.4.13)	srmB rbaB rhlA b2576 JW2560	Escherichia coli (strain K12)	444	3.6.4.13		FUNCTION: DEAD-box RNA helicase involved in the assembly of the 50S ribosomal subunit at low temperature. Exhibits RNA-stimulated ATP hydrolysis and RNA unwinding activity. Acts before DeaD. {ECO:0000255|HAMAP-Rule:MF_00967, ECO:0000269|PubMed:12787353, ECO:0000269|PubMed:15148362, ECO:0000269|PubMed:15196029}.	5.0	ribosomal large subunit assembly [GO:0000027]; transcriptional attenuation [GO:0031555]	cytosol [GO:0005829]	cytosol [GO:0005829]; ATP binding [GO:0005524]; ATP hydrolysis activity [GO:0016887]; ATP-dependent activity, acting on RNA [GO:0008186]; poly(A) binding [GO:0008143]; RNA helicase activity [GO:0003724]; RNA strand annealing activity [GO:0033592]; ribosomal large subunit assembly [GO:0000027]; transcriptional attenuation [GO:0031555]	ATP binding [GO:0005524]; ATP hydrolysis activity [GO:0016887]; ATP-dependent activity, acting on RNA [GO:0008186]; poly(A) binding [GO:0008143]; RNA helicase activity [GO:0003724]; RNA strand annealing activity [GO:0033592]	GO:0000027; GO:0003724; GO:0005524; GO:0005829; GO:0008143; GO:0008186; GO:0016887; GO:0031555; GO:0033592
traM	P10026	Relaxosome protein TraM	traM ECOK12F071	Escherichia coli (strain K12)	127			FUNCTION: Conjugative DNA transfer (CDT) is the unidirectional transfer of ssDNA plasmid from a donor to a recipient cell. It is the central mechanism by which antibiotic resistance and virulence factors are propagated in bacterial populations. Part of the relaxosome, which facilitates a site- and strand-specific cut in the origin of transfer by TraI, at the nic site. Cooperatively binds 3 regions in the F plasmid oriT locus; 2 are required for autoregulation while the other is required for plasmid transfer. Bends oriT DNA less than 50 degrees. Plasmid specificity is conferred by the TraD-TraM pair. {ECO:0000269|PubMed:11875064, ECO:0000269|PubMed:1479887, ECO:0000269|PubMed:17238924, ECO:0000269|PubMed:8736534}.	5.0		cytoplasm [GO:0005737]	cytoplasm [GO:0005737]; DNA binding [GO:0003677]	DNA binding [GO:0003677]	GO:0003677; GO:0005737
gfcB	P75884	Uncharacterized lipoprotein GfcB (Group 4 capsule protein B homolog)	gfcB ymcC b0986 JW0969	Escherichia coli (strain K12)	214				2.0		plasma membrane [GO:0005886]	plasma membrane [GO:0005886]		GO:0005886
dinI	P0ABR1	DNA damage-inducible protein I	dinI b1061 JW1048	Escherichia coli (strain K12)	81			FUNCTION: Involved in SOS regulation. Inhibits RecA by preventing RecA to bind ssDNA. Can displace ssDNA from RecA.	2.0	DNA repair [GO:0006281]; SOS response [GO:0009432]		enzyme binding [GO:0019899]; DNA repair [GO:0006281]; SOS response [GO:0009432]	enzyme binding [GO:0019899]	GO:0006281; GO:0009432; GO:0019899
abgT	P46133	p-aminobenzoyl-glutamate transport protein (PABA-GLU transport protein)	abgT ydaH b1336 JW5822 ECK1332	Escherichia coli (strain K12)	508			FUNCTION: Essential for aminobenzoyl-glutamate utilization. It catalyzes the concentration-dependent uptake of p-aminobenzoyl-glutamate (PABA-GLU) into the cell and allows accumulation of PABA-GLU to a concentration enabling AbgAB to catalyze cleavage into p-aminobenzoate and glutamate. It also seems to increase the sensitivity to low levels of aminobenzoyl-glutamate. May actually serve physiologically as a transporter for some other molecule, perhaps a dipeptide, and that it transports p-aminobenzoyl-glutamate as a secondary activity. The physiological role of abgABT should be clarified. {ECO:0000269|PubMed:17307853, ECO:0000269|PubMed:20190044}.	5.0	amino acid transport [GO:0006865]; p-aminobenzoyl-glutamate transmembrane transport [GO:1902604]; p-aminobenzoyl-glutamate transport [GO:0015814]	plasma membrane [GO:0005886]	plasma membrane [GO:0005886]; secondary active p-aminobenzoyl-glutamate transmembrane transporter activity [GO:0015558]; secondary active transmembrane transporter activity [GO:0015291]; symporter activity [GO:0015293]; amino acid transport [GO:0006865]; p-aminobenzoyl-glutamate transmembrane transport [GO:1902604]; p-aminobenzoyl-glutamate transport [GO:0015814]	secondary active p-aminobenzoyl-glutamate transmembrane transporter activity [GO:0015558]; secondary active transmembrane transporter activity [GO:0015291]; symporter activity [GO:0015293]	GO:0005886; GO:0006865; GO:0015291; GO:0015293; GO:0015558; GO:0015814; GO:1902604
ompX	P0A917	Outer membrane protein X	ompX ybiG b0814 JW0799	Escherichia coli (strain K12)	171				3.0		cell outer membrane [GO:0009279]; host outer membrane [GO:0044384]	cell outer membrane [GO:0009279]; host outer membrane [GO:0044384]		GO:0009279; GO:0044384
ompX	P34210	Outer membrane protease OmpP (EC 3.4.23.-)	ompP ompX ECOK12F029	Escherichia coli (strain K12)	315	3.4.23.-		FUNCTION: Protease; also acts as a receptor for bacteriophage Ox2.	3.0	proteolysis [GO:0006508]	cell outer membrane [GO:0009279]	cell outer membrane [GO:0009279]; aspartic-type endopeptidase activity [GO:0004190]; proteolysis [GO:0006508]	aspartic-type endopeptidase activity [GO:0004190]	GO:0004190; GO:0006508; GO:0009279
